# Alternative approaches to standard inpatient mental health care: development of a typology of service models

**DOI:** 10.1101/2023.12.13.23298812

**Authors:** Jessica Griffiths, Helen Baldwin, Jerusaa Vasikaran, Ruby Jarvis, Ramya Pillutla, Katherine R. K. Saunders, Ruth Cooper, Una Foye, Luke Sheridan Rains, Molly Lusted-Challen, Phoebe Barnett, Geoff Brennan, Steven Pryjmachuk, Karen Newbigging, Jo Lomani, Rachel Rowan Olive, Lizzie Mitchell, Patrick Nyikavaranda, Chris Lynch, Karen Persaud, Brynmor Lloyd-Evans, Alan Simpson, Sonia Johnson

**Affiliations:** Mental Health Policy Research Unit (MHPRU), Department of Health Services and Population Research (HSPR), Institute of Psychiatry, Psychology & Neuroscience, King’s College London, London, United Kingdom; Mental Health Policy Research Unit (MHPRU), Division of Psychiatry, University College London, London, United Kingdom; Independent Researcher; National Health Service (NHS) England, United Kingdom; Centre for Outcomes Research and Effectiveness, Research Department of Clinical, Educational, & Health Psychology, University College London, London, UK; National Collaborating Centre for Mental Health, Royal College of Psychiatrists, London, UK; Department of Health Services and Population Research (HSPR), Institute of Psychiatry, Psychology & Neuroscience, King’s College London, London, United Kingdom; Division of Nursing, Midwifery and Social Work, University of Manchester, Manchester, United Kingdom; School of Social Policy, University of Birmingham, Birmingham, United Kingdom; NIHR Mental Health Policy Research Unit Lived Experience Working Group, Division of Psychiatry, University College London, London, United Kingdom; Department of Primary Care & Public Health, Brighton & Sussex Medical School, University of Sussex, Brighton, United Kingdom; Camden and Islington NHS Foundation Trust, London, United Kingdom

**Keywords:** Inpatient mental health care alternatives, typology development, crisis care, community care

## Abstract

**Background:** Inpatient mental health care is a challenging component of the mental health services system, with frequent reports of negative and coercive experiences and doubts about its therapeutic value. As such, alternative approaches for individuals experiencing a mental health crisis are highly desirable. This research aimed to identify models which offer an alternative to standard inpatient mental health care across all age groups, both nationally and internationally, and to develop a typology for these alternative models.

**Methods:** A dual literature search and expert consultation research methodology was adopted to identify relevant models. Three typologies of models were developed according to age group and acuity, including: alternatives to standard acute inpatient services for adults; alternatives to longer-stay inpatient services for adults, including rehabilitation and forensic inpatient services; and alternatives to standard inpatient services for children and young people.

**Results:** We identified an array of service models in each typology, some in community settings, some hospital-based and some working across settings. Models varied greatly in characteristics, extent of implementation and supporting evidence.

**Conclusions:** Through this mapping exercise, we have developed three novel typologies of alternatives to standard inpatient care. A range of community-based, hospital-based and cross-setting approaches were identified. The identification of services providing inpatient care in a substantially different way to the standard suggests that some improvements could be provided within existing structures. Potential inequities in access to alternatives were identified for certain groups, such as people who are compulsorily detained, younger children and young people transitioning between children’s and adult services. These typologies can inform future description, evaluation and comparison of different service models. This research also yields some key considerations for the design, development and implementation of alternative mental health service models and service arrays.

## Additional File 2 for "Alternative approaches to standard inpatient mental health care: development of a typology of service models"

### Sheet: Model descriptions
Model	Subtypes (if applicable)	Age group	CYP age range (if applicable)	Acute inpatient services alternative? (yes/no)	Long-term inpatient rehabilitation alternative? (yes/no)	Serves a forensic population? (yes/no)	Setting (community, residential, day services or inpatient setting, remote digital services)	Public, private or voluntary /third sector	Locations identified (countries/ extent of dissemination)	Brief description of the model or approach (including range of services/supports offered)	Approximately, when was the model first described or implemented?	Target population	Who delivers the model? (e.g. psychiatrists, nurses, support workers, occupational therapists, clinical psychologists, social care professionals, peer workers)	Typical duration of support	Access routes (drop-in, self-referral, professional referral?)	Is the service able to accept some compulsorily detained individuals?	Associated literature	Outcome evidence - admissions/readmissions * A full systematic review was not conducted as part of this research. This evidence was collected through expert consultation and scoping exercises and so, whilst comprehensive, is not exhaustive.	Outcome evidence - number of bed days * A full systematic review was not conducted as part of this research. This evidence was collected through expert consultation and scoping exercises and so, whilst comprehensive, is not exhaustive.	Outcome evidence - length of stay * A full systematic review was not conducted as part of this research. This evidence was collected through expert consultation and scoping exercises and so, whilst comprehensive, is not exhaustive.	Outcome evidence - satisfaction with care * A full systematic review was not conducted as part of this research. This evidence was collected through expert consultation and scoping exercises and so, whilst comprehensive, is not exhaustive.	Specific service examples identified during scoping (specific services were highlighted by experts in the working group and during expert consultation)	Any additional comments
Crisis houses (aka crisis hostels, crisis residential units, crisis stabilisation centres)		Adults and CYP	CYP aged 11-18 years old	Yes	No	No	Residential	Voluntary sector, public	Adults: (across the UK, but not available in some areas), USA, Australia, Switzerland, Israel. A national survey by Dalton-Locke et al, (2021) found that 47% of adult crisis resolution teams in England had access to a local crisis house. CYP: USA, UK (only found one example of a crisis house for CYP in the UK)	Crisis houses are community-based, residential services that tend to provide care to people in mental health crisis in small, homely settings (usually 8-12 bedded) (Lloyd-Evans et al., 2009). They provide short-term support, with a maximum length of stay typically ranging between a few nights to a month. A range of different types of support may be provided, including: peer support, assessment, observation, activities, treatment-planning, medication management, safety-planning and referring on to other appropriate support. They are not guided by a clear, manualised model of care (Lloyd-Evans et al., 2009). Crisis houses can serve as alternatives to inpatient admission, or as a step-down from inpatient care. Some crisis houses provide more clinical support, whereas others provide more non-clinical support. Specialist crisis houses exist that cater to specific groups (e.g., women, men, veterans, people experiencing psychosis). Some crisis houses are peer-led. The degree of integration with other statutory services also varies. The majority of crisis houses are for adults, only one example of a crisis house for CYP was identified - Hope House (UK) (The Hope Service website, 2023). Crisis stabilisation centres (predominantly found in the USA) resemble clinical crisis houses. Some are for adults whereas others are for CYP. They tend to be located in community-based behavioural health or hospital settings (Saxton et al., 2018; SAMSHA, 2022).	Unknown	People experiencing a mental health crisis. Exclusion criteria vary by service but can include: people who are involuntarily detained, people with no fixed abode, people who have an active high risk of self-harm or harm to others, active substance misuse, or violent behaviour.	Adult crisis houses: Varies depending on the type of crisis house but may include: psychiatrists, nurses, support workers, key workers, peer workers, psychologists, therapists, social workers. CYP crisis houses: Social workers, nurses, teachers, psychologists, art/drama therapists, psychiatrists, systemic family workers and activity workers (Hope Service website, date unknown).	Typical length of stay varies between crisis houses, but maximum length of stay usually ranges between a few nights to a month.	Professional referral, self-referrals, drop-in. Note: only a minority of crisis houses in England accept self-referrals (Dalton-Locke et al., 2021). In this survey, 54% of crisis resolution teams that had access to a local crisis house reported that they have exclusive referral rights to the service (Dalton-Locke et al., 2021).	Some can accept compulsorily detained individuals (e.g., people on leave from hospital) (Johnson et al., 2009).	Adults/general literature: Systematic reviews: Lloyd-Evans, B., Slade, M., Jagielska, D., & Johnson, S. (2009). Residential alternatives to acute psychiatric hospital admission: systematic review. The British journal of psychiatry : the journal of mental science, 195(2), 109–117. https://doi.org/10.1192/bjp.bp.108.058347 Thomas, K. A., & Rickwood, D. (2013). Clinical and cost-effectiveness of acute and subacute residential mental health services: a systematic review. Psychiatric services (Washington, D.C.), 64(11), 1140–1149. https://doi.org/10.1176/appi.ps.201200427 Other evidence syntheses: Odejimi, O., Bagchi, D., & Tadros, G. (2020). Typology of psychiatric emergency services in the United Kingdom: a narrative literature review. BMC psychiatry, 20(1), 1-9. Saxon, V., Mukherjee, D., & Thomas, D. (2018). Behavioral health crisis stabilization centers: A new normal. Journal of Mental Health & Clinical Psychology, 2(3). Randomised controlled trials: Greenfield, T. K., Stoneking, B. C., Humphreys, K., Sundby, E., & Bond, J. (2008). A randomized trial of a mental health consumer-managed alternative to civil commitment for acute psychiatric crisis. American journal of community psychology, 42, 135-144. Howard, L. M., Rigon, E., Cole, L., Lawlor, C., & Johnson, S. (2008). Admission to women's crisis houses or to psychiatric wards: women's pathways to admission. Psychiatric Services, 59(12), 1443-1449. Byford, S., Sharac, J., Lloyd-Evans, B., Gilburt, H., Osborn, D. P., Leese, M., ... & Slade, M. (2010). Alternatives to standard acute in-patient care in England: readmissions, service use and cost after discharge. The British Journal of Psychiatry, 197(S53), s20-s25. Rappaport, M., Goldman, H., Thornton, P., Stegner, B., Moltzen, S., Hall, K., ... & Attkisson, C. C. (1987). A method for comparing two systems of acute 24-hour psychiatric care. Psychiatric Services, 38(10), 1091-1095. Brook, B. D. (1973). Crisis hostel: an alternative to psychiatric hospitalization for emergency patients. Psychiatric Services, 24(9), 621-624. Goveia, L. H., & Tutko, T. A. (1969). Psychiatric Rehabilitation in a Community Center. Mukherjee, D., & Saxon, V. (2019). “Psychological Boarding” and community-based behavioral health crisis stabilization. Community mental health journal, 55(3), 375-384. Non-randomised trial: Laddis A. (2010). Outcome of crisis intervention for borderline personality disorder and post traumatic stress disorder: a model for modification of the mechanism of disorder in complex post traumatic syndromes. Annals of general psychiatry, 9, 19. https://doi.org/10.1186/1744-859X-9-19 National surveys: Johnson, S., Gilburt, H., Lloyd-Evans, B., Osborn, D. P., Boardman, J., Leese, M., ... & Slade, M. (2009). In-patient and residential alternatives to standard acute psychiatric wards in England. The British Journal of Psychiatry, 194(5), 456-463. Lloyd-Evans, B., Johnson, S., Morant, N., Gilburt, H., Osborn, D. P. J., Jagielska, D., ... & Slade, M. (2010). Alternatives to standard acute in-patient care in England: differences in content of care and staff–patient contact. The British Journal of Psychiatry, 197(S53), s46-s51. Dalton-Locke, C., Johnson, S., Harju-Seppänen, J., Lyons, N., Sheridan Rains, L., Stuart, R., ... & Lloyd-Evans, B. (2021). Emerging models and trends in mental health crisis care in England: a national investigation of crisis care systems. BMC health services research, 21(1), 1-12. Case studies: Lester, R., Vardier, J.. (2016). Alternatives to inpatient psychiatric services for Medicare-Medicaid enrollees: A case study of Commonwealth Care Alliance. URL: https://www.mathematica.org/publications/alternatives-to-inpatient-psychiatric-services-for-medicaremedicaid-enrollees-a-case-study Websites: Therapeutic alternatives to hospital [Internet]. Tŷ Cynnal Support House & Linden House. n.d. Available from: https://platfform.org/project/alternatives-to-hospital/ Personal communications People USA, 2023a People USA, 2023b CYP literature: Other evidence syntheses: Saxon, V., Mukherjee, D., & Thomas, D. (2018). Behavioral health crisis stabilization centers: A new normal. Journal of Mental Health & Clinical Psychology, 2(3). Policy documents: Substance Abuse and Mental Health Services Administration, Center for Mental Health Services. (2022). National Guidelines for Child and Youth Behavioral Health Crisis Care. Rockville, MD. Websites: The Hope Service ©. The HOPE Service [Internet]. 2023. Available from: http://www.hopeservice.org.uk/ Other: Personal communication (Hope House, 2023)	Thomas & Rickwood (2013) Systematic review: - Fenton et al. (2002) RCT (USA, n = 119) compared care at McAuliffe House (a residential crisis program) to standard psychiatric inpatient unit care. It found no difference in readmissions. - Bittle (1986) prospective study (USA, n = 760) compared an acute care treatment services program (two residential cottages attached to a hospital) to standard psychiatric inpatient unit care. It found no difference in clients readmitted once. More inpatients were admitted three times or more. - Haycox et al. (1999) repeated-measures study (USA, n = 177) compared two residential units attached to community mental health centres with two psychiatric inpatient units. It found that clients in the acute residential group had fewer readmissions than the inpatient unit group. Brook (1973) Non-randomised cohort study (USA): This study evaluated a crisis hostel where stays were time-limited to 7 days found that when compared with a control group receiving regular inpatient care, the 49 hostel patients had much lower inpatient-readmission rates. This study was rated as low quality in Lloyd-Evans et al.'s (2018) systematic review. Goveia & Tutko (1969) Prospective non-randomised quasi-experiment (USA): This study evaluated a crisis hostel, comparing it to standard psychiatric hospital care. It reported that rehospitalisation rates tended to be lower in the crisis hostel group. This study was rated as low-quality evidence in Lloyd-Evans et al.'s (2018) systematic review. Lester & Verdier (2016) Evaluation of two crisis stabilization centres (USA): Preliminary analyses suggest that these crisis stabilisation units may have resulted in decreased admissions to inpatient psychiatric hospitals - reducing from 9.6 admissions per 1,000 members per month between Oct 2013 - Sept 2014, to 8.5 between Oct 2014 - July 2015.	Lloyd-Evans et al. (2009) Systematic review: Two of three moderate-quality studies reported length of index admission being greater at crisis houses than standard wards (Timko et al. 2006; Fenton et al. 1998). One study of four found that inpatient bed days, including index admission, over the study follow-up period was significantly higher for the crisis house condition compared to standard inpatient care (Timko et al. 2006). Thomas & Rickwood (2013) Systematic review: Haycox et al. (1999) repeated-measures study (USA, n = 177) compared two residential units attached to community mental health centres with two psychiatric inpatient units. It found that clients in the acute residential group spent less time in acute inpatient units than the inpatient unit group. People USA (2020) Crisis stabilisation centre cost avoidance analysis service evaluation data (USA): According to internal data from a stabilisation centre in the USA, 25% of the total number of guests are able to reduce their inpatient stay by one day by coming to the centre. Lester & Verdier (2016) Evaluation of two crisis stabilization centres (USA): Preliminary analyses suggest that these crisis stabilisation units may have resulted in inpatient psychiatric days per 1,000 members per month decreasing from 125 to 100 between October 2013 and July 2015.	Thomas & Rickwood (2013) Systematic review: - Hawthorne et al (2005) RCT (USA, n = 99) found a similar lengths of stay between the short-term acute residential unit (START) condition and the comparator (psychiatric inpatient care). - Hawthorne et al. (1999) repeated-measures study (USA, n = 554) compared five short-term residential facilities to two psychiatric inpatient units. It found similar length of stay for both services, except for depressed clients in residential units. Byford et al. (2010) Cohort study (UK, n = 398): This study compared five alternative acute residential units (including an inpatient ward implementing the Tidal model; a short-stay ward; community services integrated within crisis or community mental health teams; and non-clinical services managed by voluntary sector organisations) to six psychiatric inpatient units. They examined length of index admissions (including length of stay in the initial admitting service and subsequent moves as part of the index admission). They found that non-clinical crisis houses had one of the shortest index admission durations (16.9 days for one service, and 17.2 days for another), whereas the clinical crisis house had the second longest index admission of all services (61 days). This contrasts with a mean index admission duration of 44 days in the standard inpatient services. Rappaport et al. (1987) Non-randomised quasi-experimental study (USA): Evaluated a newly-introduced 45-bed crisis hostel compared to the original psychiatric unit in a general hospital. It found that length of stay was longer in the crisis hostel than the original psychiatric hospital unit. This study was rated as low quality in Lloyd-Evans et al.'s (2018) systematic review. Goveia & Tutko (1969) Prospective non-randomised quasi-experiment - some but not all participants randomised (USA): This study evaluated a crisis hostel, comparing it to standard psychiatric hospital care. It reported that the crisis hostel could treat patients more quickly than the psychiatric hospital. This study was rated as low quality in Lloyd-Evans et al.'s (2018) systematic review.	Lloyd-Evans et al. (2009) Systematic review: Of the moderate-quality studies, greater satisfaction was reported for crisis houses compared to standard services (Hawthorne et al, 2005; Boardman et al, 1999). Thomas & Rickwood (2013) Systematic review: - Hawthorne et al. (2005) RCT (USA, n = 93) compared a short-term acute residential unit (START) to care from a psychiatric inpatient unit. It found greater satisfaction on several dimensions with the residential treatment environment. - Fenton et al. (2000) RCT (USA, n = 119): Compared those receiving care from McAuliffe House (a residential crisis program) to psychiatric inpatient unit care. It found that user satisfaction was higher for the residential unit. - Howard et al. (2010) patient-preference RCT (UK, n = 102) compared two crisis houses (Drayton Park and Croydon House) with two psychiatric inpatient units. It found that service satisfaction was higher for women in the residential services. - Boardman et al. (1999) (UK) repeated-measures study comparing two community mental health residential units to two psychiatric inpatient units found higher service satisfaction for residential clients	See examples of clinical crisis houses, non-clinical crisis houses, crisis houses for specific demographic groups and crisis houses for specific clinical groups below.
Clinical crisis houses		Adults and CYP	CYP aged 11-18 years old	Yes	No	No	Residential	Public	UK (13 identified in England in Johnson et al.'s (2009) national survey), USA	Clinical crisis houses bear more resemblance to hospital services than non-clinical crisis houses. A high proportion of staff are nurses, and most have at least one staff member on site awake throughout the night. Care programme approach meetings are held in all clinical crisis houses (Johnson et al., 2009). They tend to be integrated with crisis teams.	Unknown	People experiencing a mental health crisis. Exclusion criteria vary by service but can include: people requiring detention under the Mental Health Act, people with no fixed abode, people who have an active high risk of self-harm or harm to others, active substance misuse, or violent behaviour.	Clinical crisis houses are more likely to be staffed by psychiatrists and have a higher proportion of nursing staff than non-clinical crisis houses (Johnson et al., 2009).	In their national survey in England, Johnson et al. (2009) found that average length of stay at clinical crisis houses was 33 days. A minority of clinical crisis houses had a maximum length of stay of less than a week.	Professional referral, self-referral, drop-in	Most can accept compulsorily detained individuals (e.g., people on leave from hospital) (Johnson et al., 2009)	National surveys: Johnson, S., Gilburt, H., Lloyd-Evans, B., Osborn, D., Boardman, J., Leese, M., . . . Slade, M. (2009). In-patient and residential alternatives to standard acute psychiatric wards in England. The British Journal of Psychiatry, 194(5), 456-463. doi:10.1192/bjp.bp.108.051698	Not identified in this scoping exercise specific to clinical crisis houses (broad outcomes for crisis houses are described above).	Not identified in this scoping exercise specific to clinical crisis houses (broad outcomes for crisis houses are described above).	Not identified in this scoping exercise specific to clinical crisis houses (broad outcomes for crisis houses are described above).	Not identified in this scoping exercise specific to clinical crisis houses (broad outcomes for crisis houses are described above).	North Camden Crisis House (London) Websites: https://www.candi.nhs.uk/our-services/north-camden-crisis-house Rivers Crisis House (London) Websites: https://hubofhope.co.uk/service/b3742c20-1dac-4324-8e1d-811a39e5050b Tower Hamlets Crisis House (London) Pre-post studies: Butt, M., Walls, D., & Bhattacharya, R. (2019). Do patients get better? A review of outcomes from a crisis house and home treatment team partnership. BJPsych Bulletin, 43(3), 106-111. doi:10.1192/bjb.2018.105 Websites: https://hubofhope.co.uk/service/2d0de7dc-7ad6-42bb-9e84-b08511f913a7
Non-clinical crisis houses		Adults	NA	Yes	No	No	Residential	Voluntary/third sector	UK (11 identified in England in Johnson et al.'s (2009) national survey), USA, Sweden, Finland, Germany, Switzerland, Hungary, Israel, Japan, France	Non-clinical crisis houses tend to be managed by the voluntary sector, with limited use of nurses or doctors, though can still be well integrated with crisis teams. They are less likely than clinical crisis houses to have at least one staff member on site awake throughout the night (Johnson et al., 2009).	Unknown	People experiencing a mental health crisis. Exclusion criteria vary by service but can include: people who are involuntarily detained, people with no fixed abode, people who have an active high risk of self-harm or harm to others, active substance misuse, or violent behaviour.	Can have psychiatrists and nursing staff, but this is less likely than in clinical crisis houses (Johnson et al., 2009).	In their national survey in England, Johnson et al. (2009) found that average length of stay at non-clinical crisis houses was 36 days. A minority of non-clinical crisis houses had a maximum length of stay of less than a week.	Professional referral, self-referral, drop-in	Most can accept compulsorily detained individuals (e.g., people on leave from hospital) (Johnson et al., 2009)	National surveys: Johnson, S., Gilburt, H., Lloyd-Evans, B., Osborn, D., Boardman, J., Leese, M., . . . Slade, M. (2009). In-patient and residential alternatives to standard acute psychiatric wards in England. The British Journal of Psychiatry, 194(5), 456-463. doi:10.1192/bjp.bp.108.051698	Not identified in this scoping exercise specific to non-clinical crisis houses (broad outcomes for crisis houses are described above).	Not identified in this scoping exercise specific to non-clinical crisis houses (broad outcomes for crisis houses are described above).	Not identified in this scoping exercise specific to non-clinical crisis houses (broad outcomes for crisis houses are described above).	Not identified in this scoping exercise specific to non-clinical crisis houses (broad outcomes for crisis houses are described above).	MayTree (London) Website: https://www.maytree.org.uk/ Ty Cnnal Support House (Wales) Website: https://platfform.org/project/alternatives-to-hospital/ Linden House (Wales) Website: https://platfform.org/project/alternatives-to-hospital/
Specialist crisis houses		Adults and CYP	16 years old and over	Yes	No	No	Residential	Public, private, voluntary/third sector.	UK (5 identified in Johnson et al.'s (2009) national survey), USA, Sweden, Finland, Germany, Switzerland, Hungary, Israel, Japan, France	Specialist crisis houses cater to specific groups, for example, women, veterans, or people with early psychosis. They resemble clinical crisis houses on most characteristics (Johnson et al., 2009).	Unknown	People experiencing a mental health crisis. Different specialist crisis houses cater to specific populations. Their target population therefore varies by service (e.g., women, minority ethnic groups, veterans, people with specific difficulties e.g., psychosis). General exclusion criteria: This varies by service but can include: people who are involuntarily detained, people with no fixed abode, people who have an active high risk of self-harm or harm to others, active substance misuse, or violent behaviour.	Like clinical crisis houses, specialist crisis houses tend to be staffed by psychiatrists and have a higher proportion of nursing staff than non-clinical crisis houses (Johnson et al., 2009).	In their national survey in England, Johnson et al. (2009) found that the length of stay in specialist crisis houses tends to be longer than in clinical or non-clinical crisis houses (average of 52.2 days). None of the five specialist crisis houses that responded had a maximum length of stay of less than a week.	Professional referral, self-referral, drop-in	4/5 (80%) specialist crisis houses that responded to Johnson et al.'s (2009) national survey in England accepted compulsorily detained patients (e.g., people on leave from hospital).	National surveys: Johnson, S., Gilburt, H., Lloyd-Evans, B., Osborn, D., Boardman, J., Leese, M., . . . Slade, M. (2009). In-patient and residential alternatives to standard acute psychiatric wards in England. The British Journal of Psychiatry, 194(5), 456-463. doi:10.1192/bjp.bp.108.051698	Specific outcomes for types of specialist crisis houses are described below.	Specific outcomes for types of specialist crisis houses are described below.	Specific outcomes for types of specialist crisis houses are described below.	Specific outcomes for types of specialist crisis houses are described below.	Soteria houses (see specific entry below for further detail) Crisis houses for women (see specific entry below for further detail) Early intervention in psychosis crisis houses (e.g,. George Street Crisis House, Birmingham, UK) Website: https://www.futurehsc.com/crisis-house/
Specialist crisis houses	Soteria houses	Adults and CYP	Varies across Soteria houses, minimum age was 16 years old	Yes	No	No	Residential	Public, private and voluntary	USA (Soteria Vermont was the first), Sweden, Finland, Germany, Switzerland, Hungary, Israel, Japan, France, UK (Soteria Bradford - now closed, only ran for 10 months)	Soteria houses are small, open, voluntary, home-like residential facilities for people experiencing first- or second-episode psychosis (Lloyd-Evans et al., 2009). The approach is based on a recovery model, understanding psychosis as a temporary and meaningful experience that can be worked through, rather than a chronic illness (Calton et al., 2008). Primary staff are not clinically trained, and include peers with lived experience (including former residents). Staff work 24-48 hour long shifts in order to facilitate attunement to and engagement with residents (Lloyd-Evans et al., 2009). Staff and residents share responsibility for household tasks (e.g. cooking and cleaning) in order to minimise hierarchies and protect residents' autonomy. There is an emphasis in the Soteria model on "being with" rather than "doing to", and relationships are viewed as being of central importance. Restraint is not used, and there is a minimal reliance on medication. It is never used without a resident's consent (Stupak & Dobroczynski, 2021). Network meetings are held with residents' families and relevant others, though no formal therapy sessions are offered. A range of activities are offered, including creative activities (e.g. art, music, writing), meditation, relaxation and activities that involve connecting with nature. All activities are viewed as therapeutic. Supportive relationships are encouraged between residents in order to help them develop social networks that they can draw upon for support in the community after discharge (Ciompi & Mosher). The first Soteria house was developed by Mosher in California in the 1970s. It has since been replicated in a number of European countries (e.g., Switzerland, Germany, Sweden, Hungary, Finland, the UK) (Lloyd-Evans et al., 2009). In some cases, adaptations have made to the original Soteria model.	1971	Inclusion and exclusion criteria vary across different Soteria houses. - Soteria Vermont (the first Soteria house) specifically selected unmarried people aged between 18-30 who had recently been diagnosed as meeting DSM-II criteria for schizophrenia. - Soteria Bern (established 1984) accepted people aged 17-35 who had a recent onset of schizophreniform or schizophrenic psychosis defined using DSM-III-R criteria (not more than one year before admission), and at least two of the following six symptoms within the previous four weeks: severely deviant social behaviours, schizophrenic disorders of affect, catatonia, thought disorders, hallucinations, delusions. - Soteria Israel accepted any adult service users requiring around-the-clock care, not just those diagnosed with psychotic disorders. 62.2% had a diagnosis of psychotic or bipolar disorder, 14.5% were diagnosed with mood disorders, 14.3% were diagnosed with complex PTSD, 9.1% with other disorders (Friedlander, Bitan & Lichtenberg, 2022). - Soteria Berne accepted young people between 16 and 40 years of age, who were primarily in an acute crisis of the schizophrenic type or in an adolescent crisis. Exclusion criteria: Varied across the different Soteria houses. E.g., at Soteria Berne, drug or alcohol dependency and not being compliant with treatment were exclusion criteria (Calton et al., 2008). Soteria Israel in some cases required that residents stick to their treatment regime in order to maintain their residence (Friedlander, Bitan & Lichtenberg, 2022). Very high risk of suicide or extreme harm to self or others can also be exclusion criteria (World Health Organisation, 2021).	Predominantly non-medical staff, including peer workers who have lived experience of psychosis (including former residents). Staffing can also include healthcare professionals (e.g., psychiatrists, nurses, clinical psychologists, therapists, social workers). All staff are trained.	Varies by service. The first Soteria house's length of stay was ~3-6 months. Soteria Israel's average length of stay was 39 days (more limited due to work with insurers - needed to reduce costs) (Friedlander, Bitan & Lichtenberg, 2022).	Professional referral, self-referral, referral by family members (World Health Organisation, 2021).	No	Systematic reviews: Lloyd-Evans, B., Slade, M., Jagielska, D., & Johnson, S. (2009). Residential alternatives to acute psychiatric hospital admission: systematic review. The British Journal of Psychiatry, 195(2), 109-117. Cooper, R. E., Laxhman, N., Crellin, N., Moncrieff, J., & Priebe, S. (2020). Psychosocial interventions for people with schizophrenia or psychosis on minimal or no antipsychotic medication: A systematic review. Schizophrenia research, 225, 15-30. Calton, T., Ferriter, M., Huband, N., & Spandler, H. (2007). A systematic review of the Soteria paradigm for the treatment of people diagnosed with schizophrenia. Schizophrenia bulletin, 34(1), 181-192. Other evidence syntheses: John R. Bola, Klaus Lehtinen, Johan Cullberg & Luc Ciompi (2009) Psychosocial treatment, antipsychotic postponement, and low‐dose medication strategies in first‐episode psychosis: A review of the literature, Psychosis, 1:1, 4-18, DOI: 10.1080/17522430802610008 Stupak, R., & Dobroczyński, B. (2021). From mental health industry to humane care. Suggestions for an alternative systemic approach to distress. International Journal of Environmental Research and Public Health, 18(12), 6625. Mosher, L. R. (1999). Soteria and other alternatives to acute psychiatric hospitalization: A personal and professional review. The Journal of nervous and mental disease, 187(3), 142-149. Lichtenberg, P. (2017). From the closed ward to Soteria: A professional and personal journey. Psychosis, 9(4), 369-375. Non-randomised trials: Ciompi, L., Dauwalder, H. P., Maier, C., Aebi, E., Trütsch, K., Kupper, Z., & Rutishauser, C. (1992). The pilot project ‘Soteria Berne’ clinical experiences and results. The British Journal of Psychiatry, 161(S18), 145-153. Ciompi, L., & Hoffmann, H. (2004). Soteria Berne: an innovative milieu therapeutic approach to acute schizophrenia based on the concept of affect-logic. World Psychiatry, 3(3), 140-146. Pre-post studies: Ciompi, L., Kupper, Z., Aebi, E., Dauwalder, H. P., Hubschmid, T., Trütsch, K., & Rutishauser, C. (1993). The pilot project" Soteria Bern" in treatment of acute schizophrenic patients. II. Results of a comparative prospective follow-up study over 2 years. Der Nervenarzt, 64(7), 440-450. Mosher, L. R., Vallone, R., & Menn, A. (1995). The treatment of acute psychosis without neuroleptics: Six-week psychopathology outcome data from the Soteria project. International Journal of Social Psychiatry, 41(3), 157-173. Mosher, L. R., & Menn, A. Z. (1978). Community residential treatment for schizophrenia: Two-year follow-up. Psychiatric Services, 29(11), 715-723. Friedlander, A., Tzur Bitan, D., & Lichtenberg, P. (2022). The Soteria model: implementing an alternative to acute psychiatric hospitalization in Israel. Psychosis, 14(2), 99-108. Personal communication Soteria Bern, 2023 Policy documents: Guidance on community mental health services: promoting person-centred and rights-based approaches. Geneva: World Health Organization; 2021 (Guidance and technical packages on community mental health services: promoting person-centred and rights-based approaches). Licence: CC BY-NC-SA 3.0 IGO. Websites: https://www.pathwaysvermont.org/what-we-do/our-programs/soteria-house/ https://soteriabradford.wixsite.com/soteria-bradford Other: Summary of Soteria's key principles: Soteria Critical Elements (Ciompi and Mosher). URL: https://psychrights.org/education/SoteriaCriticalElements.pdf Soteira Charity Commissioning decision (2012): (https://assets.publishing.service.gov.uk/government/uploads/system/uploads/attachment_data/file/335438/soteria_dec.pdf	Lindgren, Hogstedt & Cullberg (2006) Pre-post study (Sweden, n = 56): Fewer of the patients in the outpatient-only specialised first episode psychosis treatment group compared to the comprehensive care group (outpatient and crisis home specialised first episode psychosis treatment - Soteria Nacka) were treated in inpatient care during the first year. The patients in the outpatient-only specialised first episode psychosis treatment group were treated for 63 days and those in the comprehensive treatment group (which included Soteria Nacka) for 140 days. However, fewer patients in the comprehensive treatment group were treated in inpatient care during the following 4 years, and for fewer days. Friedlander, Bitan & Lichtenberg (2022) Service evaluation (Israel, n = 486): This evaluation of data from the first 486 residents at Soteria Israel found that: - 68/486 (14%) residents at Soteria Israel had to be transferred to hospitals during their stay because of an acute state (usually suicidality or violence). In some cases, this transfer was involuntary. - The proportion of residents requiring hospitalisation reduced steadily from 37.50% in 2016 to 8.33% in 2020 (p < 0.0003). - 91/486 (18.7%) residents required readmission to one of the Soteria homes during the implementation period. Cooper et al. (2020) Systematic review: - For Soteria USA (the original model by Mosher et al.), results are reported at 2 years across both cohorts. Those in the intervention group (Soteria) compared with the control group (antipsychotics as usual on an inpatient ward) had no difference in rates of readmission. - For Soteria Berne, at 2-years there were no significant differences between the intervention group (Soteria) and control group (antipsychotics as usual on an inpatient ward) for relapse (defined as: rehospitalisation, partial rehospitalisation or if a relative said the patient had a clear relapse).	Not identified in this scoping exercise.	Friedlander, Bitan & Lichtenberg (2022) Service evaluation (Israel, n = 486): The mean number of days stay for resident's first stay at Soteria Israel was 38.6.	Not identified in this scoping exercise.	Soteria Berne (Switzerland) Non-randomised trials: Ciompi, L., Dauwalder, H. P., Maier, C., Aebi, E., Trütsch, K., Kupper, Z., & Rutishauser, C. (1992). The pilot project ‘Soteria Berne’ clinical experiences and results. The British Journal of Psychiatry, 161(S18), 145-153. Ciompi, L., & Hoffmann, H. (2004). Soteria Berne: an innovative milieu therapeutic approach to acute schizophrenia based on the concept of affect-logic. World Psychiatry, 3(3), 140-146. Pre-post studies: Ciompi, L., Kupper, Z., Aebi, E., Dauwalder, H. P., Hubschmid, T., Trütsch, K., & Rutishauser, C. (1993). The pilot project" Soteria Bern" in treatment of acute schizophrenic patients. II. Results of a comparative prospective follow-up study over 2 years. Der Nervenarzt, 64(7), 440-450. Service evaluations: Personal communication (Soteria Berne, 2023) Websites: http://www.ciompi.com/en/soteria.html
Specialist crisis houses	Crisis houses for women	Adults	NA	Yes	No	No	Residential	Public, voluntary/third sector	UK	Some crisis houses specifically cater to women experiencing a mental health crisis. They may only have female staff too. Some can provide facilities that enable mothers to bring their children with them to stay.	1995	Women experiencing a mental health crisis (some services can also accommodate a limited number of their children). Exclusion criteria: Varies by service but can include: women at current risk of violent behaviour; women currently using drugs or alcohol to the extent of needing detoxification under medical supervision; women unable to engage in safety-planning.	Staff may be all-female. Can vary between services. Staff may include: psychiatrists, nurses, therapists, project workers (who may come from a variety of backgrounds e.g. nursing, social care), and administrative staff. May be GP input (as in the Drayton Park model).	Drayton Park (a crisis house for women in the UK) has a maximum length of stay of 28 days. The average length of stay is 21 days.	Professional referral, self-referral	Some can (World Health Organisation, 2021).	Qualitative studies: Prytherch, H., Cooke, A., & Marsh, I. (2021). Coercion or collaboration: service-user experiences of risk management in hospital and a trauma-informed crisis house. Psychosis, 13(2), 93-104. Johnson, S., Bingham, C., Billings, J., Pilling, S., Morant, N., Bebbington, P., ... & Dalton, J. (2004). Women's experiences of admission to a crisis house and to acute hospital wards: a qualitative study. Journal of Mental Health, 13(3), 247-262. Randomised Controlled Trials: Howard, L., Flach, C., Leese, M., Byford, S., Killaspy, H., Cole, L., Lawlor, C., Betts, J., Sharac,J, Cutting, P., McNicholas S. & Johnson, S. (2010). Effectiveness and cost-effectiveness of admissions to women’s crisis houses compared with traditional psychiatric wards: A pilot patient-preference randomised controlled trial. British Journal of Psychiatry 197, 32–40. https://doi.org/10.1192/bjp.bp.110.081083 Reports: Guidance on community mental health services: promoting person-centred and rights-based approaches. Geneva: World Health Organization; 2021 (Guidance and technical packages on community mental health services: promoting person-centred and rights-based approaches). Licence: CC BY-NC-SA 3.0 IGO. Service evaluations: Killaspy, H., Dalton, J., McNicholas, S., & Johnson, S. (2000). Drayton Park, an alternative to hospital admission for women in acute mental health crisis. Psychiatric Bulletin, 24(3), 101-104. doi: https://doi.org/10.1192/pb.24.3.101 Books: Cooke A, McNicholas S, Rose A. Women and Power: Drayton Park Women’s Crisis House. In: Inside Out, Outside In: Transforming Mental Health Practices [Internet]. PCCS Books; 2019. Available from: https://www.candi.nhs.uk/sites/default/files/Women%20and%20Power%20-%20The%20Drayton%20Park%20Women%27s%20Crisis%20House.pdf	Killaspy et al. (2000) Evaluation of Drayton House (UK): Case files of women admitted to Drayton Park women's crisis house since its opening were randomly selected and examined. It found that in the first three years of operation there had been 620 admissions. 44 children had stayed at the crisis house. The most common reasons for admission to the crisis house were: suicidal ideation and/or self-harm (47%), relapse of psychosis (23%), depression without suicidal ideation (17%), acute situational crisis (9%) and self-neglect (4%). World Health Organisation (2021) Case study of Link House provided in the WHO guidance on community mental health services: Stated that when women leave Link House, they are asked to complete an exit feedback survey. The WHO guidance stated that Link House service users reported that they used the hospital less and that the Link House service helped them to reduce their lengths of stay. All the women referred from mental health services were assessed as needing a hospital bed. Thus, it can be inferred that the use of the house by these women directly reduces hospital admissions.	World Health Organisation (2021) Case study on Link House was included in the WHO guidance on community mental health services: Stated that when women leave Link House, they are asked to complete an exit feedback survey. The WHO guidance stated that Link House service users reported that they used the hospital less and that the Link House service helped them to reduce their lengths of stay.	Killaspy et al. (2000) Evaluation of Drayton House (UK): Case files of women admitted to Drayton Park women's crisis house since its opening were randomly selected and examined. The average length of stay was 19 days (range 1-50). 19 women were given extensions beyond the four-week maximum length of stay target.	Howard et al. (2010) Drayton Park and Croydon women's crisis houses - pilot patient-preference Randomised Controlled Trial (UK, n = 102): In this pilot patient-preference RCT, 41 women entered the randomised arms of the trial (crisis house n = 19, inpatient wards n = 22) and 61 women entered the patient-preference arms (crisis house n = 37, inpatient ward n = 24). At 12-week follow-up, after adjusting for baseline characteristics, women admitted to the women's crisis houses had significantly higher satisfaction (measured using the Verona Service Satisfaction Scale) compared to women admitted to standard psychiatric wards (adjusted difference 0.30, 95% confidence interval: 0.01, 0.59, p = 0.04). Analysis of satisfaction subscales showed that satisfaction with information (p = 0.01), access (p = 0.01) and efficacy (p = 0.01) was significantly higher in those who spent majority of their time in the crisis house compared to those who spent the majority of their time on an inpatient ward. World Health Organisation (2021) Case study of Link House was included in the WHO guidance on community mental health services: Stated that when women leave Link House, they are asked to complete an exit feedback survey. In 2017–2018, Link House supported 150 women and of the 122 respondents who completed the survey: - 99% said they found their stay a helpful experience - 99% said the support was responsive to their needs - 94% said they felt their mental health had improved - 100% found the activities and group sessions helpful - 100% said they would recommend it to a friend.	Drayton Park (London) Qualitative studies: Prytherch, H., Cooke, A., & Marsh, I. (2021). Coercion or collaboration: service-user experiences of risk management in hospital and a trauma-informed crisis house. Psychosis, 13(2), 93-104. Johnson, S., Bingham, C., Billings, J., Pilling, S., Morant, N., Bebbington, P., ... & Dalton, J. (2004). Women's experiences of admission to a crisis house and to acute hospital wards: a qualitative study. Journal of Mental Health, 13(3), 247-262. Randomised Controlled Trials: Howard, L., Flach, C., Leese, M., Byford, S., Killaspy, H., Cole, L., Lawlor, C., Betts, J., Sharac,J, Cutting, P., McNicholas S. & Johnson, S. (2010). Effectiveness and cost-effectiveness of admissions to women’s crisis houses compared with traditional psychiatric wards: A pilot patient-preference randomised controlled trial. British Journal of Psychiatry 197, 32–40. https://doi.org/10.1192/bjp.bp.110.081083 Reports: Guidance on community mental health services: promoting person-centred and rights-based approaches. Geneva: World Health Organization; 2021 (Guidance and technical packages on community mental health services: promoting person-centred and rights-based approaches). Licence: CC BY-NC-SA 3.0 IGO. Service evaluations: Killaspy, H., Dalton, J., McNicholas, S., & Johnson, S. (2000). Drayton Park, an alternative to hospital admission for women in acute mental health crisis. Psychiatric Bulletin, 24(3), 101-104. doi:10.1192/pb.24.3.101 Link House (Bristol) Reports: Guidance on community mental health services: promoting person-centred and rights-based approaches. Geneva: World Health Organization; 2021 (Guidance and technical packages on community mental health services: promoting person-centred and rights-based approaches). Licence: CC BY-NC-SA 3.0 IGO: https://www.who.int/publications/i/item/guidance-and-technical-packages-on-community-mental-health-services
Peer-led crisis houses (aka peer respites)		Adults	NA	Yes	No	No	Residential	Voluntary/third sector	UK, USA	Peer-led crisis houses (aka peer respites) are a type of crisis house which are staffed and controlled by trained peer support staff (Pelot & Ostrow, 2021). They have been established both in the UK, and more widely in the US.	1990s	Adults experiencing a mental health crisis. Exclusion criteria vary by service and over time. Pelot & Ostrow (2021) found that most do not have a formal policy restricting access to people experiencing suicidal ideation. In 2020, 38% (n = 12) peer respites restricted access to guests who had a plan for suicide (up from 19%, n = 16, in 2018). Most (66%) programs restricted people from staying if they did not have permanent housing.	Peer workers	≤14 days	Drop-in	No	Systematic reviews: Thomas, K. A., & Rickwood, D. (2013). Clinical and cost-effectiveness of acute and subacute residential mental health services: a systematic review. Psychiatric Services, 64(11), 1140-1149. doi: 10.1176/appi.ps.201200427. PMID: 23903240. Randomised Controlled Trials Greenfield, T. K., Stoneking, B. C., Humphreys, K., Sundby, E., & Bond, J. (2008). A randomized trial of a mental health consumer-managed alternative to civil commitment for acute psychiatric crisis. American journal of community psychology, 42, 135-144. doi: 10.1007/s10464-008-9180-1. PMID: 18626766; PMCID: PMC2782949. Pre-post studies: Bouchery, E. E., Barna, M., Babalola, E., Friend, D., Brown, J. D., Blyler, C., & Ireys, H. T. (2018). The effectiveness of a peer-staffed crisis respite program as an alternative to hospitalization. Psychiatric Services, 69(10), 1069-1074. doi: 10.1176/appi.ps.201700451. Epub 2018 Aug 3. PMID: 30071793. Croft, B., & Isvan, N. (2015). Impact of the 2nd story peer respite program on use of inpatient and emergency services. Psychiatric Services., 6(6), 632–637. https://doi.org/10.1176/appi.ps.201400266. Pelot, M., & Ostrow, L. (2021). Characteristics of peer respites in the United States: Expanding the continuum of care for psychiatric crisis. Psychiatric Rehabilitation Journal, 44(4), 305. Qualitative studies: Siantz, E., Henwood, B., McGovern, N., Greene, J., & Gilmer, T. (2019). Peer respites: A qualitative assessment of consumer experience. Administration and Policy in Mental Health and Mental Health Services Research, 46, 10-17. https://doi.org/10.1007/s10488-018-0880-z Croft, B., Weaver, A., & Ostrow, L. (2021). Self-reliance and belonging: Guest experiences of a peer respite. Psychiatric Rehabilitation Journal, 44(2), 124. Policy documents: Guidance on community mental health services: promoting person-centred and rights-based approaches. Geneva: World Health Organization; 2021 (Guidance and technical packages on community mental health services: promoting person-centred and rights-based approaches). Licence: CC BY-NC-SA 3.0 IGO. Websites: Live & Learn Inc. PEER RESPITES: Action + Evaluation [Internet]. 2020. Available from: https://livelearninc.net/peer-respites National Empowerment Center. power2u. 2023. Evidence for Peer-Run Crisis Alternatives. Available from: https://power2u.org/evidence-for-peer-run-crisis-alternatives/ Canterbury Medical Research Foundation. Mental Health Research. Evaluating a peer-led acute community residential service for severe mental illness. Available from: https://cmrf.org.nz/research/evaluating-a-peer-led-acute-community-residential-service-for-severe-mental-illness/	Bouchery et al. (2018) Retrospective cohort study (USA, n = 401 peer-respite clients, n = 1796 matched controls): This study used Medicaid claims and enrolment data between 2009-2016 to compare costs and service use between people using four peer crisis respites and matched controls who had an inpatient hospital stay instead. They found that there were 0.24 fewer hospitalisations for crisis respite clients than would have been expected in the absence of the intervention (p < 0.01). This equated to 2.9 fewer hospitalisations per crisis respite client over the first intervention year. Croft et al. (2015) Non-randomised trial (USA, n = 278): This study used propensity score matching to create matched pairs of 139 users of peer respite and 139 non-users of peer respite with similar clinical and demographic characteristics, and similar histories of behavioural health service use. It found that the odds of using any inpatient or emergency services after the program start date was 70% lower for the peer respite users compared to the non-respite users after controlling for respite days and other relevant covariates. The likelihood of this outcome increased with every additional respite day (OR = 2.21, p = 0.001). World Health Organisation (2021) Case study of Afiya house included in the WHO guidance on community mental health services: In 2015, a peer-led crisis house called Afiya accommodated 250 separate stays. It was projected, based on past history and self report, that on 125 of those occasions, the individual would likely have been hospitalized had peer respite not been available.	Not identified in this scoping exercise.	Not identified in this scoping exercise.	Greenfield et al. (2008) Randomised Controlled Trial (USA, n = 393): Greenfield et al. randomised people with serious mental illnesses to either the experimental group (a consumer-operated short-term crisis residential program) or the control group (usual care - a locked inpatient unit). It found that the people in the experimental group had higher service satisfaction (measured using the Service Satisfaction Scale-Residential Form). World Health Organisation (2021) Case study of Afiya House included in the WHO guidance on community mental health services: Reported that an anonymous evaluation survey completed by people prior to departure from Afiya House (a peer respite) found that 86% of respondents reported that the stay there had met at least one of their hopes for their stay.	Anam Cara (UK - no longer in operation) Websites: https://www.theguardian.com/society/2001/oct/24/guardiansocietysupplement9 https://edinburghcrisiscentre.org.uk/wp-content/uploads/2010/11/Crisis-Centre-Report.pdf Tupu Ake (New Zealand) Reports: Guidance on community mental health services: promoting person-centred and rights-based approaches. Geneva: World Health Organization; 2021 (Guidance and technical packages on community mental health services: promoting person-centred and rights-based approaches). Licence: CC BY-NC-SA 3.0 IGO: https://www.who.int/publications/i/item/guidance-and-technical-packages-on-community-mental-health-services Afiya House (USA) Reports: Guidance on community mental health services: promoting person-centred and rights-based approaches. Geneva: World Health Organization; 2021 (Guidance and technical packages on community mental health services: promoting person-centred and rights-based approaches). Licence: CC BY-NC-SA 3.0 IGO: https://www.who.int/publications/i/item/guidance-and-technical-packages-on-community-mental-health-services Websites: https://wildfloweralliance.org/
Crisis team beds		Adults	NA	Yes	No	No	Residential	Public	UK (Johnson et al.'s (2009) national survey identified 13 crisis team bed services in England).	Crisis teams can sometimes offer a small number of beds to people in crisis. They have a short length of stay and high level of integration with crisis resolution teams (Johnson et al., 2009). They tend to support people with less severe mental health needs compared to other crisis services (Johnson et al., 2009). Their staff teams rarely include nurses and doctors. Most have at least one member of staff awake and on-site throughout the night (Johnson et al., 2009).	Not stated	People experiencing mental health crisis but not requiring inpatient admission. People accessing crisis team beds tend to have less severe mental health needs than those accessing crisis houses or inpatient psychiatric care (Johnson et al. 2009).	Psychiatrists, nurses, psychologists.	Johnson et al.'s (2009) national survey of crisis alternatives in England found that the average length of stay at crisis team beds was 9.5 days.	Professional referral, self-referral	Yes. They do not accept detained patients directly from the community, but patients can be admitted from hospital under section 17 leave (Johnson et al., 2009).	Pre-post studies: Byford, S., Sharac, J., Lloyd-Evans, B., Gilburt, H., Osborn, D., Leese, M., . . . Slade, M. (2010). Alternatives to standard acute in-patient care in England: Readmissions, service use and cost after discharge. The British Journal of Psychiatry, 197(S53), S20-S25. doi:10.1192/bjp.bp.110.081067 Slade, M., Byford, S., Barrett, B., Lloyd-Evans, B., Gilburt, H., Osborn, D., . . . Johnson, S. (2010). Alternatives to standard acute in-patient care in England: Short-term clinical outcomes and cost-effectiveness. The British Journal of Psychiatry, 197(S53), S14-S19. doi:10.1192/bjp.bp.110.081059 National survey: Johnson, S., Gilburt, H., Lloyd-Evans, B., Osborn, D., Boardman, J., Leese, M., . . . Slade, M. (2009). In-patient and residential alternatives to standard acute psychiatric wards in England. The British Journal of Psychiatry, 194(5), 456-463. doi:10.1192/bjp.bp.108.051698	Not identified in this scoping exercise.	Not identified in this scoping exercise.	Byford et al. (2010) Observational cohort study analysing data from clinical records (UK, n=433): This study collected data from six residential alternatives services to standard psychiatric inpatient care (including a hospital unit implementing the Tidal model, a short-stay ward, community services integrated with crisis or community mental health teams, and non-clinical services managed by voluntary sector organisations). It found that the total length of index admission for crisis team beds (based on data from one service) was 15.7 days (the lowest of all the services in the study). Slade et al. (2010) Observational cohort study analysing data from clinical records (UK): This study collected data from six residential alternatives services to standard psychiatric inpatient care (including a hospital unit implementing the Tidal model, a short-stay ward, community services integrated with crisis or community mental health teams, and non-clinical services managed by voluntary sector organisations). It found that the mean length of stay for the crisis team beds service was 7.1 days (SD = 5.3 days). This was shorter than for the comparison acute inpatient ward (mean = 50.4 days, SD = 68.4 days).	Not identified in this scoping exercise.	Not identified in this scoping exercise.
Family sponsor homes (aka crisis family placement schemes)		Adults	NA	Yes	No	No	Residential	Public	UK (on a small scale in England and Wales), USA, France. In 2019, only 5/174 (3%) crisis resolution teams in a national survey in England had access to a crisis family placement scheme for adults, all were part of the same NHS Trust (Dalton-Locke et al. 2021).	Crisis family placement schemes (aka family sponsor homes) provide people experiencing a mental health crisis with residential support. Support includes involving the person in a normal family environment, and participation in meals and other domestic tasks and activities (Lloyd-Evans et al., 2009). Host families can support one or two acutely unwell people at a time. Host families are provided with training and support by local crisis services. The aim is to avoid the need for an inpatient hospital admission.	1970s	Adults experiencing a mental health crisis. Exclusion criteria: Significant levels of risk of harm to self or others. People who require changes to their treatment (Readhead et al., 2002).	Host families, who receive training and support from local crisis services (Dalton-Locke et al., 2021).	Typical length of stay is on average under 4 weeks (Dalton-Locke et al., 2021).	Professional referral. In the national survey by Dalton-Locke et al. (2021), the three crisis resolution teams that did have access to an adult crisis family placement scheme reported that they could usually access a place when needed, and it could typically be arranged within 24 hours.	No	Systematic reviews: Lloyd-Evans, B., Slade, M., Jagielska, D., & Johnson, S. (2009). Residential alternatives to acute psychiatric hospital admission: systematic review. The British Journal of Psychiatry, 195(2), 109-117. doi: 10.1192/bjp.bp.108.058347. PMID: 19648539. Randomised Controlled Trials: Polak, P. R., & Kirby, M. W. (1976). A model to replace psychiatric hospitals. The Journal of nervous and mental disease, 162(1), 13-22. Pre-post studies: Readhead, C., Henderson, R., Hughes, G., & Nickless, J. (2002). Accredited accommodation: an alternative to in-patient care in rural north Powys. Psychiatric Bulletin, 26(7), 264-265. National audit/survey: Dalton-Locke, C., Johnson, S., Harju-Seppänen, J., Lyons, N., Sheridan Rains, L., Stuart, R., ... & Lloyd-Evans, B. (2021). Emerging models and trends in mental health crisis care in England: a national investigation of crisis care systems. BMC health services research, 21(1), 1-12. https://doi.org/10.1186/s12913-021-07181-x	Not identified in this scoping exercise.	Readhead et al. (2002) Interrupted time series study with 1-year comparison period (Wales): They found a significant reduction in hospital bed usage after the crisis family placement scheme was introduced - from 241 to 14 days during the first 6 months, and from 567 to 0 for the second 6 months (there was an increase in the number of patients enrolled after the first 6 months). This study was rated as low quality evidence in Lloyd-Evans et al.'s (2018) systematic review.	Not identified in this scoping exercise.	Lloyd-Evans et al. (2009) Systematic review: A randomised controlled trial by Polak & Kirby (1976) (USA) found that patients' satisfaction scores (measured using the Treatment Effectiveness Scale) were higher at discharge (p < 0.001) and 4-month follow-up (p < 0.01) in the family sponsor home condition than the standard psychiatric inpatient care control group.	Not identified in this scoping exercise.
Shared Lives		Adults and CYP	16-18 years old	Yes	Yes	Yes	Mixed. Shared Lives carers can provide long-term or short-term residential support or day support.	Public	UK (delivered across the UK)	Shared Lives is a social care model where the person with support needs moves in with or regularly visits a Shared Lives carer. They share the carer's home, family and community life. Support provided depends on the individual's needs, but can include: personal care (e.g., washing, dressing), practical help (e.g., with cooking, cleaning, shopping), helping them connect with others (e.g., family, friends, the community), support managing money, and accessing education, training, employment and volunteering (Shared Lives Plus website, n.d.). Different types of arrangement provided include: - Long-term accommodation and support where the person moves into the carer's home. This can serve as an alternative to supported accommodation, residential care, or living with their own family. It can be a step towards more independent living, or a long-term arrangement for people who are not likely going to be able to live independently (Harflett & Jennings, 2017). - Short breaks where the person stays in the carers home for a shorter period of time. This can serve as a form of respite for the family, or as an intermediate form of care (Harflett & Jennings, 2017). - Day support where the person shares the home, family and/or community life of the carer during the day. it can function as an alternative to other types of day support, such as day centres (Harflett & Jennings, 2017). People are carefully matched with compatible carers by their local Shared Lives service (there are almost 150 Shared Lives services in the UK). These services also recruit, train and provide ongoing support to Shared Lives carers, who are self-employed. Shared Lives carers are paid a modest amount of compensate them for their time and expenses (Shared Lives Plus website, n.d.). The model has mainly been used to support people with intellectual disabilities, but over time local services have been developed to provide support to other groups (e.g., older adults, people living with dementia, young people in transition, care leavers, people experiencing mental health difficulties) (Shared Lives Plus website, n.d.). In the two years to 2014/2015, the use of Shared Lives by people with ill health increased by 17%, to a total of 760 individuals (Harflett & Jennings, 2017). The proportion of people accessing Shared Lives with mental ill health is around 7%. In a small number of cases, Shared Lives is able to provide a crisis/emergency response (Harflett & Jennings, 2017). The South East Wales (SEW) Shared Lives Mental Health Crisis Project aimed to support people experiencing a mental health crisis who would benefit from care and support in a family environment instead of being admitted to hospital. The individual can stay with the Shared Lives carer for up to four weeks, and the length of stay is agreed on a case by case basis. Professional staff from the crisis team and the Shared Lives team visit regularly, and the carers have 24 hour telephone support (caerphilly.gov.uk website, n.d.).	1970s	People aged 16 years old and over who may have needs that may benefit from receiving day or residential support. People with a range of needs can be supported, including: people with mental health difficulties, people with intellectual disabilities, older adults, care leavers, people who have experienced domestic abuse or modern slavery and offenders (Shared Lives Plus website, n.d.). People with a range of diagnosed mental health conditions can be supported (e.g., bipolar disorder, schizophrenia, obsessive compulsive disorder, personality disorders, depression, and anxiety). Most people in the Shared Lives mental health crisis project had a diagnosis of a severe mental illness and were receiving secondary care services (Harflett & Jennings, 2017).	Shared Lives carers who are self-employed and recruited and trained by Shared Lives. No professional qualifications or experience needed (Shared Lives Plus website, n.d.). Carers must be: aged 18+; have a spare bedroom big enough for a person to live in; be a full-time resident in the UK or have leave to remain; be able to give the time to care for the person (Shared Lives Plus website, n.d.). Shared Lives staff support these carers (specific roles not specified).	Varies depending on support needs. Can entail day support, short-breaks or long-term accommodation and support depending on need. The Shared Lives Mental Health Crisis Project in South East Wales involved carers supporting people in crisis for up to four weeks (caerphilly.gov.uk).	Some schemes can only receive referrals from mental health teams whereas others can receive referrals from any source including health professionals, voluntary sector organisations and self and family referrals. Independent providers have more flexibility than in-house local authority schemes (Harflett & Jennings, 2017).	No	Service evaluation: Harflett N, Jennings Y. Evaluation of the Shared Lives Mental Health Project [Internet]. Bath, United Kingdom: Shared Lives Plus; 2016. Available from: https://www.ndti.org.uk/assets/files/Final_NDTi_Cabinet_Office_SLP_MH_Eval_Report.pdf Websites: Shared Lives Plus. Shared Lives Plus [Internet]. 2023. Available from: https://sharedlivesplus.org.uk/ A guide to Shared Lives for mental health crisis [Internet]. Wales, United Kingdom: Shared Lives South East Wales; n.d. Available from: https://www.caerphilly.gov.uk/caerphillydocs/adults-and-older-people/shared-lives/15535-leaflet-1-e.aspx Personal communications Shared Lives Plus, 2023	Personal communication detailing unpublished data on admissions may be available upon request.	Not identified in this scoping exercise.	Not identified in this scoping exercise.	Personal communication detailing unpublished data on admissions may be available upon request.	Not identified in this scoping exercise.
Therapeutic foster care (aka multidimensional treatment foster care)		CYP	3-18 years old (Fisher et al., 2018)	Yes	Yes	Yes	Residential	Public, private	UK (over 15 sites), USA (over 50 sites) and 20 sites in Norway, Denmark, Sweden, the Netherlands and elsewhere in Europe (Fisher et al., 2012).	Therapeutic foster care consists of structured therapy within a foster family setting. Children with severe emotional or behavioural difficulties are placed with trained foster carers (Lamb et al., 2009), usually for 6-9 months (McDougall et al., 2008). This approach is based on social learning theory and is delivered in a multi-agency context (McDougall et al., 2008). Differences to standard foster care include: the emphasis on therapy; the fact that detailed monitoring and functional analyses of the child/young person's behaviour are conducted; and substantial training and supervision is provided to foster parents by case managers (McDougall et al., 2008). Therapeutic foster care services are staffed by multidisciplinary teams including nurses, psychologists and psychiatrists. Therapeutic foster care aims to provide children and young people in foster care and youth justice programs with an alternative to more restrictive placements, in a family setting, in the communities where they live (Fisher et al., 2012). The aim is for children to be able to return to their homes after this period of therapeutic foster care (Lamb, 2009).	1980s	Children and young people with severe emotional or behaviour problems, and significant histories of mistreatment and trauma (Fisher et al., 2012). Therapeutic foster care is also often targeted at young offenders (Fisher et al., 2012).	Trained therapeutic foster carers are at the centre of this approach. The therapeutic foster carers are supported by a multidisciplinary team of nurses, psychologists and psychiatrists (Lamb et al., 2009). Other staff can include case managers, program supervisors, therapists, and, for pre-school age children, playgroup teachers and teaching assistants (Fisher et al., 2012).	Children are normally placed with the foster family for 6-9 months (McDougall et al., 2008).	Professional referral	No	Other evidence syntheses - narrative reviews McDougall, T., Worrall‐Davies, A., Hewson, L., Richardson, G., & Cotgrove, A. (2008). Tier 4 Child and Adolescent Mental Health Services (CAMHS)‐Inpatient Care, Day Services and Alternatives: An Overview of Tier 4 CAMHS Provision in the UK. Child and Adolescent Mental Health, 13(4), 173-180. Lamb, C. E. (2009). Alternatives to admission for children and adolescents: providing intensive mental healthcare services at home and in communities: what works?. Current Opinion in Psychiatry, 22(4), 345-350. Fisher, P. A., & Gilliam, K. S. (2012). Multidimensional treatment foster care: An alternative to residential treatment for high risk children and adolescents. Psychosocial Intervention, 21(2), 195-203. doi: 10.5093/in2012a20. PMID: 28250708; PMCID: PMC5328596. Websites ISP Fostering. THERAPEUTIC FOSTER CARE [Internet]. 2023. Available from: https://ispfostering.org.uk/ Books Multidimensional treatment foster care program components and principles of practice. In: Treating chronic juvenile offenders: Advances made through the Oregon Multidimensional Treatment Foster Care Model. Washington DC: American Psychological Association. Chamberlain, P. (2002). Treatment foster care. In: B. Burns & K. Hoagwood (Eds). Community treatment of youth: Evidence-based interventions for severe emotional and behavioral disorders. New York: Oxford University Press. p. 305.	Not identified in this scoping exercise.	Not identified in this scoping exercise.	Fisher et al. (2012) Narrative review: Stated that multidimensional treatment foster care has been adapted and evaluated for use with female juvenile offenders. It has been shown to decrease their number of days spent in locked settings (Leve, Chamberlain & Reid, 2005; Leve & Chamberlain, 2007).	Not identified in this scoping exercise.	Not identified in this scoping exercise.
Acute day units (ADUs) (aka day hospitals, partial hospitalisation services) (broad category)		Adults and CYP	Aged 5 and over	Yes	No	No	Community	Can be public, private or voluntary/third sector run (or jointly run). Osborn et al. (2021) in their national survey identified 45 individual ADU services in England, including 27 provided solely by NHS Trusts, eight jointly provided by NHS and voluntary sector services, and 10 provided just by voluntary sector services.	UK, USA, Europe. Dalton-Locke et al. (2021) found that only 20 (11%) of crisis resolution teams in England in their study had access to an ADU.	ADUs provide a crisis-focused, time-limited, non-residential service for people experiencing a mental health crisis who are using or would be considered for acute psychiatric inpatient treatment, or other forms of acute care (Morant et al., 2021). There is no NHS-specified model. They aim to reduce admissions and facilitate earlier hospital discharge (Morant et al., 2021). They typically offer an on-site programme of interventions (including psychological treatments, practical and peer support, physical health support, support with daily living activities, relapse prevention, and medication-management) during the day, with service users returning home overnight and at weekends (Morant et al., 2021). There tends to be a strong focus on group-based delivery. Joint/voluntary services tend not to provide physical or psychological interventions. Some day hospitals can be specialised (e.g., ADUs for people with eating disorders or diagnoses of personality disorder, or older adults), whereas others provide more general support. ADUs for children and young people also exist. They broadly aim to: support children's transitions to community services after inpatient admissions; offer intensive treatment programmes for children and their families; offer specialist interventions for children with developmental disorders; and interventions aimed at improving family functioning in cases where there is family breakdown or child maltreatment (McDougall et al., 2008).	1930s (in Moscow)	People in mental health crisis who are using or would be considered for acute psychiatric inpatient treatment, or other forms of acute care. Specific eligibility criteria may vary between services. Exclusion criteria: In the AD-CARE national mapping project, they found that 10/22 (45%) of NHS-ADUs in England had no exclusion criteria (Osborn et al., 2021). Of the 12 that did have exclusion criteria, seven (67%) would not accept people with a diagnosis of dementia. Other explicit exclusion criteria included having a diagnosis of personality disorder (1/12, 8%), brain injury (1/12, 8%), primary alcohol and substance misuse problems (4/12, 33%) and learning disability (3/12, 25%), and being unable to engage with the programme offered (1/12, 8%). Only one NHS-ADU reported excluding people who are experiencing an acute episode of psychosis or unable to keep themselves or others safe (Osborn et al., 2021). Among the joint/voluntary services, the only exclusion criteria was being too intoxicated to engage with the service (4/15, 27%) and being 'too high risk' (e.g. having active psychosis) (1/15, 6%). 3/15 (20%) of services also excluded those with very severe learning disabilities that would prevent them from engaging (Osborn et al., 2021).	In the NHS, ADUs are staffed by multidisciplinary teams comprising nurses, psychiatrists and support workers, with varied input from psychologists and other allied health professions such as occupational, art, music and dance therapists (Osborn et al., 2021). Compared to NHS ADUs, joint/voluntary ADUs employed more peer support workers and 'other' workers, such as staff employed to provide general support to people dropping-in to the service (Osborn et al., 2021).	Short-term intensive treatment (usually for about a month). Some NHS-ADUs have limits on maximum length of time a service user could use the service (ranging from 10 days to 6 months), whilst a minority of services have no limit (Osborn et al., 2021). The median length of stay at NHS-ADUs was 30 days (interquartile range: 25-48 days). A minority of joint/voluntary ADUs put limits on the length of time someone can use the service. This may include limits to visit duration, number of visits, or a certain number of days. People using joint/voluntary ADUs in England used them for a median of 7 days per month (interquartile range: 4-10 days per month) (Osborn et al., 2021).	Professional referrals, self-referrals. Most NHS-ADUs in England accept referrals from secondary mental health services, crisis resolution teams and inpatient wards, with some accepting referrals directly from A&E. NHS-ADUs that accept referrals from other sources (e.g. primary care) or self-referrals are less common (Osborn et al., 2021). Joint/voluntary ADUs accept referrals from a wider range of sources, and some have a completely open access referral policy (Osborn et al., 2021).	No (Morant et al., 2021).	Adult/general literature: Systematic reviews: Paton, F., Wright, K., Ayre, N., Dare, C., Johnson, S., Lloyd-Evans, B., ... & Meader, N. (2016). Improving outcomes for people in mental health crisis: a rapid synthesis of the evidence for available models of care. Health Technology Assessment, 20(3). Marshall, M., Crowther, R., Sledge, W. H., Rathbone, J., & Soares‐Weiser, K. (2011). Day hospital versus admission for acute psychiatric disorders. Cochrane database of systematic reviews, (12). Marshall, M., Crowther, R., Almaraz-Serrano, A., Creed, F., Sledge, W., Kluiter, H., ... & Tyrer, P. (2001). Systematic reviews of the effectiveness of day care for people with severe mental disorders:(1) acute day hospital versus admission;(2) vocational rehabilitation;(3) day hospital versus outpatient care. Health technology assessment (Winchester, England), 5(21), 1-75. Horvitz-Lennon, M., Normand, S. L. T., Gaccione, P., & Frank, R. G. (2001). Partial versus full hospitalization for adults in psychiatric distress: A systematic review of the published literature (1957–1997). American Journal of Psychiatry, 158(5), 676-685. doi: 10.1176/appi.ajp.158.5.676. PMID: 11329384. Randomised Controlled Trials Priebe, S., Jones, G., McCabe, R., Briscoe, J., Wright, D., Sleed, M., & Beecham, J. (2006). Effectiveness and costs of acute day hospital treatment compared with conventional in-patient care: randomised controlled trial. The British Journal of Psychiatry, 188(3), 243-249. National surveys/audits: Osborn, D., Lamb, D., Canaway, A., Davidson, M., Favarato, G., Pinfold, V., ... & Weich, S. (2021). Acute day units in non-residential settings for people in mental health crisis: the AD-CARE mixed-methods study. Health Services and Delivery Research, 9(18), 1-122. ISSN 2050-4349 Dalton-Locke, C., Johnson, S., Harju-Seppänen, J., Lyons, N., Sheridan Rains, L., Stuart, R., ... & Lloyd-Evans, B. (2021). Emerging models and trends in mental health crisis care in England: a national investigation of crisis care systems. BMC health services research, 21(1), 1-12. https://doi.org/10.1186/s12913-021-07181-x Pre-post studies Lamb, D., Steare, T., Marston, L., Canaway, A., Johnson, S., Kirkbride, J. B., ... & Osborn, D. P. (2021). A comparison of clinical outcomes, service satisfaction and well-being in people using acute day units and crisis resolution teams: cohort study in England. BJPsych Open, 7(2), e68. Lamb, D., Davidson, M., Lloyd-Evans, B., Johnson, S., Heinkel, S., Steare, T., ... & Osborn, D. (2019). Adult mental health provision in England: a national survey of acute day units. BMC Health Services Research, 19(1), 1-11. doi.org/https://doi.org/10.1186/s12913-019-4687-8. Larivière, N., Desrosiers, J., Tousignant, M., & Boyer, R. (2010). Who benefits the most from psychiatric day hospitals? A comparison of three clinical groups. Journal of Psychiatric Practice®, 16(2), 93-102. doi: 10.1097/01.pra.0000369970.87779.ca. PMID: 20511733. Vázquez-Bourgon, J., Ruiz, E. G., Zatón, F. H., Carulla, L. S., Arriola, R. A., Gutiérrez, D. T., & Facorro, B. C. (2021). Differences between psychiatric disorders in the clinical and functional effectiveness of an acute psychiatric day hospital, for acutely ill psychiatric patients. Revista de Psiquiatría y Salud Mental (English Edition), 14(1), 40-49. English, Spanish. doi: 10.1016/j.rpsm.2019.04.001. Epub 2019 Jun 1. PMID: 31160228. Mixed-methods cross-sectional study Pocobello, R., El Sehity, T., Negrogno, L., Minervini, C., Guida, M., & Venerito, C. (2020). Comparison of a co‐produced mental health service to traditional services: A co‐produced mixed‐methods cross‐sectional study. International Journal of Mental Health Nursing, 29(3), 460-475. Qualitative studies: Morant, N., Davidson, M., Wackett, J., Lamb, D., Pinfold, V., Smith, D., ... & Osborn, D. P. (2021). Acute day units for mental health crises: a qualitative study of service user and staff views and experiences. Bmc Psychiatry, 21(1), 1-12. https://doi.org/10.1186/s12888-021-03140-2 CYP literature: Narrative reviews: McDougall, T., Worrall‐Davies, A., Hewson, L., Richardson, G., & Cotgrove, A. (2008). Tier 4 Child and Adolescent Mental Health Services (CAMHS)‐Inpatient Care, Day Services and Alternatives: An Overview of Tier 4 CAMHS Provision in the UK. Child and Adolescent Mental Health, 13(4), 173-180. Burns, B., Schoenwald, S., Burchard, J., Faw, L., & Santos, A. (2000). Comprehensive community based interventions for youth with severe emotional disorders: Multisystemic therapy and the wraparound process. Journal of Child andFamily Studies,9, 283–314. Non-randomised trials: Grizenko, N., Papineau, D., & Sayegh, L. (1993). Effectiveness of a multimodal day treatment programme for children with disruptive behaviour problems. Journal the of American Academy of Child and Adolescent Psychiatry, 32, 127–134. Pre-post studies: McCarthy, G., Baker, S., Betts, K., Bernard, D., Dove, J., Elliot,M., Schneider, N. & Woodhouse, W. (2006). The development of a new day treatment program for older children (8–11years) with behvioural problems: The go zone, Child Psychology & Psychiatry, 11(1), 156–166.	Osborn et al (2021) National Cohort Study (England): - The national cohort study in England using the Mental Health Minimum Data Set confirmed national variability of 13-30% among trusts in the proportions of people who return to crisis teams or inpatient services after they have been discharged from acute care. Overall, 49,547 (21.4%) out of 231,998 people were re-admitted to the acute care pathway 6 months after discharge. - The median time to acute readmission following discharge was 34 days. - There was no difference in readmission rates between trusts with and without access to ADUs in the national cohort study. Given the relatively small number of people who access ADUs, and the lack of influence of trust-level variables, they could not conclude much about the impact of ADUs on readmission rates from the cohort study finding. - The results from the cohort study in four ADUs revealed similar rates of readmission over 6 months among people who used ADUs versus those who had only used crisis resolution teams, even after adjusting for baseline differences in the ADU and crisis resolution team groups. Marshall et al. (2011) Systematic review and meta-analysis: This systematic review and meta-analysis of 10 RCTs concluded that there was very low evidence that there was no difference between day hospital care and inpatient care for being readmitted to in/day patient care after discharge (5 RCTs, n = 667, RR 0.91 CI 0.72 to 1.15). Marshall et al. (2001) Systematic review and meta-analysis: This systematic review and meta-analysis found that there was no significant difference between readmission rates for day hospital and control patients (n = 667; RR = 0.91; 95% CI, 0.72 to 1.15). Priebe et al. (2006) Randomised Controlled Trial (UK, n = 206): In this RCT, 206 voluntarily admitted patients were allocated to either day hospital treatment or conventional inpatient wards. They reported that: - 8/65 (12%) participants admitted to the inpatient ward were admitted one or more time in the three months after discharge, compared with 26/130 (19%) randomised to the ADU. - Over 12 months, the readmission rate was higher in the ward group (26%; 17/65) than the ADU group (37%; 52/140) but this difference was not statistically significant. - The mean number of days spent in readmissions in the 12 months after discharge was 70.6 (SD = 78.6) for the ADU group compared with 48.1 (SD = 59.1) in the inpatient ward group. Vazquez-Bourgon et al. (2021) Pre-post study (Spain, n = 331): This single-site longitudinal study recruited 331 participants attending a partial hospitalisation program, including 115 (34.7%) with non-affective psychosis, 97 (28.3%) with bipolar disorder, 92 (27.8%) with affective disorder and 27 (8.2%) with personality disorder. The 30-day readmission rate to a psychiatric hospitalisation unit was 3%, and 6-month readmission rate was 11.8% (N = 39). There were no differences observed in readmission rates between the diagnostic groups. Pocobello et al. (2020) Cross-sectional mixed-methods study (Italy, n = 77): This cross-sectional mixed-methods study surveyed service users to compare outcomes from a co-produced mental health day centre (n = 37) compared to three to traditional day centres (n = 40). It found that after adjusting potential confounders, users of the co-produced centre reported a 63.2% reduced rate of hospitalisation compared to the users of traditional mental health day centres (p = 0.002). Sledge et al. (1996) Randomised Controlled Trial (USA, n = 197): This RCT of ADU linked to a crisis residence and traditional inpatient care recruited 197 participants. Of the 93 participants recruited to ADU linked to a crisis residence, 39% had a psychotic disorder, 52% had a mood disorder, and 2% had an anxiety disorder. Of the 104 participants recruited to inpatient care, 52% had a psychotic disorder, 44% had a mood disorder, and 2% had an anxiety disorder. Overall number of patients who were readmitted after discharge for ADU (39%) and inpatient care (37%) was comparable.	Marshall et al. (2001) Systematic review and meta-analysis: This systematic review included nine trials. Individual patient data from three trials showed "no difference in the number of days in hospital (combining day hospital days and inpatient days) between day hospital patients and controls (n = 465; weighted mean difference (WMD) = –0.38 days/month; 95% CI, –1.32 to 0.55). However, compared with controls, patients randomised to day hospital care spent significantly more days in day hospital care (n = 265; WMD = 2.34 days/month; 95% CI, 1.97 to 2.70) and significantly fewer days in inpatient care (n = 265; weighted mean difference = –2.75 days/month; 95% CI, –3.63 to –1.87)". Marshall et al. (2011) Systematic review and meta-analysis: This systematic review of 10 RCTs concluded that there was moderate evidence that duration of index admission is longer for patients in day hospital care than inpatient care (4 RCTs, n = 1582, WMD 27.47 CI 3.96 to 50.98). Paton et al. (2016) Systematic review/Health Technology Assessment: The National Collaborating Centre for Mental Health updated an existing Cochrane review. It included ten RCTs published between 1965-2007 comparing acute day hospitals with routine inpatient care. No differences were found between the groups in total days in hospital, though duration of hospital stay was shorter for those receiving inpatient care.	Marshall et al. (2011) Systematic review and meta-analysis: This systematic review of 10 RCTs concluded that there was very low evidence that the duration of day patient care (adjusted days/month) is longer for patients in day hospital care than inpatient care (3 RCTs, n = 265, weighted mean difference = 2.34 days/month, CI: 1.97 to 2.70).	Horvitz-Lennon et al. (2001) Systematic review and meta-analysis: Meta-analysis in a systematic review of 18 studies published between 1957-1997 found that rates of satisfaction with services were higher in the partial hospitalisation group compared to the full hospitalisation group within 1 year of discharge, with the gap being largest at 7-12 months. Marshall et al. (2011) Systematic review and meta-analysis: This systematic review of 10 RCTs concluded that there was likely no difference between day hospital care and inpatient care for treatment satisfaction (1 RCT, n = 1117, MD 0.06 CI -0.18 to 0.30). Osborn et al (2021) Cohort study (England, n = 743): This cohort study of ADUs and crisis resolution teams in four NHS mental health Trusts in England, which included 743 participants (431 from ADUs and 312 from CRTs) showed that at 8- and 12-week follow-up the ADU participants had statistically significantly higher Client Satisfaction Questionnaire (CSQ) scores (mean 26.65, SD: 5.04) than CRT participants (mean 24.37, SD 6.57). "The unadjusted standardised mean difference in satisfaction on the CSQ was 0.39. On average, and taking account of trust, age, sex, employment, SMI diagnosis and previous inpatient use, the mean CSQ score among ADU participants was 2.27 (95% CI 1.24 to 3.30) points higher than that of CRT participants (p < 0.001)." Paton et al. (2016) Systematic review/Health Technology Assessment: The National Collaborating Centre for Mental Health updated an existing Cochrane review. It included ten RCTs published between 1965-2007 comparing acute day hospitals with routine inpatient care. The meta-analysis found that overall, service users were more satisfied with day hospital care. However, when examining the results of the Kallert-EU-2007 trial, which was considered more applicable to UK practice, no differences in satisfaction were found. Priebe et al. (2006) Randomised Controlled Trial (UK, n = 206): This UK trial reported significantly higher mean Client's Assessment of Treatment (CAT) scores for ADU (n = 70, mean = 8.10, SD = 1.99) than the inpatient group (n = 34, mean = 6.77, SD = 2.26) at discharge (p = 0.004). At 3 months after discharge ADU patients (n = 79, mean =7.31, SD = 1.93) were still more satisfied with the treatment they had received than those randomised to in-patient treatment (n = 41, mean = 6.15, SD = 2.48; p = 0.005). At 12 months after discharge there were no significant differences in ADU (n = 62, mean = 7.26, SD = 2.16) and inpatient group (n = 26, mean = 6.72, SD = 2.42).	Not identified in this scoping exercise.
Acute day units (aka day hospitals, partial hospitalisation services)	General acute day units	Adults and CYP	Aged 5 and over	Yes	No	No	Community	Public, private, voluntary/third sector.	UK, USA, Europe.	General acute day units provide general mental health support, accepting people experiencing a range of mental health difficulties, as opposed to providing specialist care for people with particular psychiatric diagnoses.	Unknown	People in mental health crisis who are using or would be considered for acute psychiatric inpatient treatment, or other forms of acute care. Eligibility is not limited to people with a specific type of mental health diagnosis.	See the broad 'acute day units' entry above.	See the broad 'acute day units' entry above.	Professional referral, self-referral	No (Morant et al., 2021).	National surveys/audits: A list of ADUs in England identified in AD-CARE study (Osborn et al., 2021): https://www.ucl.ac.uk/psychiatry/research/epidemiology-and-applied-clinical-research-department/acute-day-units-crisis-alternatives-2	Not identified in this scoping exercise.	Not identified in this scoping exercise.	Not identified in this scoping exercise.	Not identified in this scoping exercise.	Not identified in this scoping exercise.
Acute day units (aka day hospitals, partial hospitalisation services)	Specialist acute day units for people with diagnoses of eating disorders	Adults and CYP	Unknown. Studies identified have included children as young as 11 years old (Madden, Hay & Touyz, 2015).	Yes	No	No	Community	Public, private	UK (though availability varies across the country), Australia, USA, Italy, Germany (Kotilahti et al., 2020; Zipfel et al., 2002).	Specialist acute day units exist for adults and children and young people with eating disorders. These are similar to inpatient treatment in terms of having a similar multidisciplinary approach and offering similar treatments (with similar intensity and duration), but they do not allow overnight stays (Madden, Hay & Touyz, 2015). They are potentially more flexible than inpatient units (Madden, Hay & Touyz, 2015). They offer structured programmes that can include individual and group psychological interventions, group meetings and meal support. There may also be input from a dietician. Specialist acute day units for children and young people with eating disorders also incorporate education into their programmes. The intensity and duration of acute day unit programmes for people with eating disorders can vary depending on individual need (e.g., ranging from a half day per week to five days per week). Different units may accept people with different eating disorder diagnoses (George et al., 2004). They can serve as alternatives to inpatient admission, or as a step-down from inpatient care.	Unknown	People with eating disorders who are outpatients requiring more intensive support, or inpatient patients requiring a step-down service. People must be medically stable enough to attend day services. Some services require that the person is already receiving treatment for the eating disorder. Specific eligibility criteria vary by service. Kotilahti et al.'s (2020) systematic review highlighted that different acute day units for people with severe and enduring eating disorders accepted people with different diagnoses (e.g., some only anorexia nervosa, some anorexia nervosa and bulimia nervosa, and others accepted people with 'eating disorder not otherwise specified' diagnoses). Exclusion criteria: People whose physical health needs cannot be met in the community. The eating disorder not being the primary diagnosis may also be an exclusion criterion for some services.	Adult services: Multidisciplinary teams comprising a range of professionals, including nurses, doctors, occupational therapists, psychologists, psychotherapists, dieticians and outreach workers. CYP services: Multidisciplinary team including: psychiatrists, paediatricians, nurses, psychologists, assistant psychologists, therapists, and dieticians (Maudsley Centre for Child and Adolescent Eating Disorders website, n.d.).	Adults: One to eight months (Kotilahti et al., 2020). However, some day programmes have longer lengths of stay (e.g., up to 18 months). CYP: Intensity of attendance can vary between programmes and between individuals (e.g. from a half day a week to five days a week) (Maudsley Centre for Child and Adolescent Eating Disorders website, n.d.).	Professional referral	No	Adult/general literature: Systematic reviews: Madden, S., Hay, P., & Touyz, S. (2015). Systematic review of evidence for different treatment settings in anorexia nervosa. World journal of psychiatry, 5(1), 147. doi: 10.5498/wjp.v5.i1.147. PMID: 25815264; PMCID: PMC4369544. Kotilahti, E., West, M., Isomaa, R., Karhunen, L., Rocks, T., & Ruusunen, A. (2020). Treatment interventions for severe and enduring eating disorders: systematic review. International Journal of Eating Disorders, 53(8), 1280-1302. doi: 10.1002/eat.23322. Epub 2020 Jun 3. PMID: 32488936. Zipfel, S., Reas, D. L., Thornton, C., Olmsted, M. P., Williamson, D. A., Gerlinghoff, M., ... & Beumont, P. J. (2002). Day hospitalization programs for eating disorders: A systematic review of the literature. International Journal of Eating Disorders, 31(2), 105-117. Randomised Controlled Trials: Kong, S. (2005). Day treatment programme for patients with eating disorders: randomized controlled trial. Journal of Advanced Nursing, 51(1), 5-14. Pre-post studies: Abbate-Daga, G., Marzola, E., De-Bacco, C., Buzzichelli, S., Brustolin, A., Campisi, S., … Fassino, S. (2015). Day hospital treatment for anorexia nervosa: A 12-month follow-up study. European Eating Disorders Review, 23(5), 390–398. https://doi.org/10.1002/erv.2369 Brown, T. A., Cusack, A., Anderson, L. K., Trim, J., Nakamura, T., Trunko, M. E., & Kaye, W. H. (2018). Efficacy of a partial hospital programme for adults with eating disorders. European Eating Disorders Review, 26(3), 241–252. https://doi.org/10.1002/erv.2589 Case studies: Levinson, C., Rapp, J., & Riley, E. (2014). Addressing the fear of fat: Extending imaginal exposure therapy for anxiety disorders to anorexia nervosa. Eating and Weight Disorders—Studies on Anorexia, Bulimia and Obesity, 19(4), 521–524. https://doi.org/10.1007/s40519-014-0115-6 CYP literature: Systematic reviews: Kwok, K. H. R., Yuan, S. N. V., & Ougrin, D. (2016). Alternatives to inpatient care for children and adolescents with mental health disorders. Child and Adolescent Mental Health, 21(1), 3-10. Madden, S., Hay, P., & Touyz, S. (2015). Systematic review of evidence for different treatment settings in anorexia nervosa. World journal of psychiatry, 5(1), 147. doi: 10.5498/wjp.v5.i1.147. PMID: 25815264; PMCID: PMC4369544. Randomised Controlled Trials: Herpertz-Dahlmann, B., Schwarte, R., Krei, M., Egberts, K., Warnke, A., Wewetzer, C., ... & Dempfle, A. (2014). Day-patient treatment after short inpatient care versus continued inpatient treatment in adolescents with anorexia nervosa (ANDI): a multicentre, randomised, open-label, non-inferiority trial. The Lancet, 383(9924), 1222-1229.. doi: 10.1016/S0140-6736(13)62411-3. Epub 2014 Jan 17. PMID: 24439238. Webites: Maudsley Centre for Child and Adolescent Eating Disorders. The Intensive Treatment Program [Internet]. Available from: https://mccaed.slam.nhs.uk/young-person-and-families/our-services/intensive-treatment-program/	Not identified in this scoping exercise.	Not identified in this scoping exercise.	Zipfel et al. (2002) Systematic review: An evaluation of the OLOL day program (in the US) compared patients who were treated as inpatients (and then discharged to the partial day hospital program) and patients who were treated initially in the day hospital program (Williamson, Thaw & Vernado, 2000). The total length of stay for both sets of patients was 50 days.	Not identified in this scoping exercise.	Not identified in this scoping exercise.
Acute day units (aka day hospitals, partial hospitalisation services)	Specialist acute day units for people with diagnoses of personality disorder	Adults	NA	Yes	No	No	Community	Public, private	UK, USA, Canada, Denmark, The Netherlands	Some acute day units are specialised to meet the needs of people with a diagnosis of personality disorder. Most day hospital programs for people with a diagnosis of personality disorder include weekly individual therapy and daily group therapy. They can vary in intensity and duration. Acute day units can be part of a step-down care model for people with a diagnosis of personality disorder. In these cases, people receive initial intensive treatment in a day hospital, and this is then followed by less intensive outpatient psychotherapy.	Unknown	People with a diagnosis of personality disorder who require more intensive support than outpatient treatment, or a step-down in care from inpatient treatment. Specific personality disorder diagnosis required may vary between programs. Other specific eligibility criteria may vary between programs. Exclusion criteria: Vary between services. Examples of exclusion criteria can include: active risk to others, or acute substance addiction.	Multidisciplinary teams including a range of professionals, such as psychiatrists, nurses, psychologists and psychotherapists.	Length varies substantially between programmes (e.g., from 5 days to 18 months). Intensity also varies (e.g., between 6 and 16 hours per week) (Savard et al., 2019).	Professional referral	No	Randomised Controlled Trials Bateman, A. & Fonagy, P. (1999). Effectiveness of Partial Hospitalization in the Treatment of Borderline Personality Disorder: A Randomized Controlled Trial. The American Journal of Psychiatry, 156 (10), 1563-1569. Bateman, A., & Fonagy, P. (2008). 8-year follow-up of patients treated for borderline personality disorder: mentalization-based treatment versus treatment as usual. American Journal of Psychiatry, 165(5), 631-638. Laurenssen, E. M., Luyten, P., Kikkert, M. J., Westra, D., Peen, J., Soons, M. B., ... & Dekker, J. J. (2018). Day hospital mentalization-based treatment v. specialist treatment as usual in patients with borderline personality disorder: randomized controlled trial. Psychological medicine, 48(15), 2522-2529. doi: 10.1017/S0033291718000132. Epub 2018 Feb 26. PMID: 29478425. Antonsen, B. T., Klungsøyr, O., Kamps, A., Hummelen, B., Johansen, M. S., Pedersen, G., ... & Wilberg, T. (2014). Step-down versus outpatient psychotherapeutic treatment for personality disorders: 6-year follow-up of the Ullevål personality project. BMC psychiatry, 14, 1-12. https://doi.org/10.1186/1471-244X-14-119 Non-randomised trials: Bartak, A., Andrea, H., Spreeuwenberg, M. D., Ziegler, U. M., Dekker, J., Rossum, B. V., ... & Emmelkamp, P. M. (2011). Effectiveness of outpatient, day hospital, and inpatient psychotherapeutic treatment for patients with cluster B personality disorders. Psychotherapy and Psychosomatics, 80(1), 28-38. doi: 10.1159/000321999. Epub 2010 Oct 23. PMID: 20975324. Chiesa, M., & Fonagy, P. (2007). Prediction of medium-term outcome in cluster B personality disorder following residential and outpatient psychosocial treatment. Psychotherapy and psychosomatics, 76(6), 347-353. doi: 10.1159/000107562. PMID: 17917470. Pre-post studies: Yen, S., Johnson, J., Costello, E., & Simpson, E. B. (2009). A 5-day dialectical behavior therapy partial hospital program for women with borderline personality disorder: predictors of outcome from a 3-month follow-up study. Journal of Psychiatric Practice, 15(3), 173. doi: 10.1097/01.pra.0000351877.45260.70. PMID: 19461390; PMCID: PMC2842988. Zimmerman, M., Ward, M., D'Avanzato, C., & Tirpak, J. W. (2022). Telehealth treatment of patients with borderline personality disorder in a partial hospital setting during the COVID-19 pandemic: Comparative safety, patient satisfaction, and effectiveness of in-person treatment. Journal of Personality Disorders, 36(3), 277-295. doi: 10.1521/pedi_2021_35_539. Epub 2021 Nov 8. PMID: 34747648. Savard, C., Chrétien, M., Gamache, D., Maranda, J., & Villeneuve, E. (2019). Effectiveness of a 6-week day hospital treatment for personality disorders: Data from a naturalistic study. Journal of Psychiatric Practice®, 25(3), 199-205. doi: 10.1097/PRA.0000000000000382. PMID: 31083032. McQuillan, A., Nicastro, R., Guenot, F., Girard, M., Lissner, C., & Ferrero, F. (2005). Intensive Dialectical Behavior Therapy for Outpatients With BorderlinePersonality Disorder Who Are in Crisis. Psychiatric services, 56(2), 193-197. doi: 10.1176/appi.ps.56.2.193. PMID: 15703347.	Not identified in this scoping exercise.	Bateman & Fonagy (1999) Randomised Controlled Trial (UK, n = 38): A randomised controlled trial comparing mentalization-based treatment by hospitalisation compared to treatment as usual for borderline personality disorder, which included 38 patients with borderline personality disorder, found that the duration of inpatient admissions significantly decreased in the partial hospitalisation group, in contrast to the control group. This reduction began at 6 months and continued until the end of treatment at 18 months.	Zimmerman et al. (2022) (USA) Pre-post study (USA, n = 181): This pre-post study compared the effectiveness of a telehealth partial hospital treatment program for patients with borderline personality disorder to an in-person version of the same intervention. It found a greater length of stay and greater likelihood of staying in treatment until completion in the virtual treatment group.	Not identified in this scoping exercise.	Not identified in this scoping exercise.
Acute day units (aka day hospitals, partial hospitalisation services)	Enhanced acute day unit treatment	Adults	NA	Yes	No	No	Community	Public	USA	Acute day unit treatment can be augmented/enhanced (e.g., with respite or outreach services, crisis beds, or extended hours programmes).	Unknown	People requiring more intensive support than just attending a standard acute day unit programme.	Standard acute day unit staff (multidisciplinary teams comprising a range of professionals, including nurses, doctors, occupational therapists, psychologists, psychotherapists, dieticians and outreach workers) as well as staff linked to other integrated forms of support (e.g., crisis house staff, crisis team staff, outreach team staff).	Unknown	Professional referral	No	Systematic reviews: Marshall, M., Crowther, R., Almaraz-Serrano, A., Creed, F., Sledge, W., Kluiter, H., ... & Tyrer, P. (2001). Systematic reviews of the effectiveness of day care for people with severe mental disorders:(1) acute day hospital versus admission;(2) vocational rehabilitation;(3) day hospital versus outpatient care. Health technology assessment (Winchester, England), 5(21), 1-75. Randomised Controlled Trials: Sledge, W. H., Tebes, J., Wolff, N., & Helminiak, T. W. (1996). Day hospital/crisis respite care versus inpatient care, Part II: Service utilization and costs. American Journal of Psychiatry, 153(8), 1074-1083.	Not identified in this scoping exercise.	Not identified in this scoping exercise.	Not identified in this scoping exercise.	Sledge et al. (1996) Randomised Controlled Trial (USA, n = 197): This random-design study which recruited 197 patients compared a conventional inpatient program to a day hospital program linked to a crisis residence (enhanced day hospital care). It found no statistically significant difference in satisfaction between the two conditions.	Not identified in this scoping exercise.
Crisis resolution and home treatment teams (aka home treatment teams, crisis resolution teams, intensive home treatment teams, and Norwegian Ambulant Akutteams)	Crisis resolution teams providing assessment and home treatment	Adults and CYP	All ages	Yes	No	No	Community	Public	UK, USA, Norway, Spain, Netherlands, Denmark, Australia, South Korea, Switzerland	Crisis resolution and home treatment teams (CRHTTs) offer rapid assessment and short-term treatment to people experiencing a mental health crisis (Holgersen et al., 2022). They support people when support from primary care or other secondary mental health services is insufficient (Holgersen et al., 2022). They aim to avoid emergency admissions by offering home-based treatment. They can also provide step-down care, aiding people's transitions from inpatient services back into the community. They also often act as a gatekeeper for inpatient admissions (Holgersen et al., 2022). In the UK, they are accessible 24/7, regardless of diagnosis. The frequency of their visits to service users is tailored to individuals' needs (and can be up to multiple times a day). Interventions provided may include: medication management, safety planning, psychological interventions, help with social and practical problems, and physical health support (Lloyd-Evans et al., 2016). The original crisis resolution home treatment team model in England involved delivery of both rapid crisis assessment and intensive home treatment by the same team. However in some areas, these two functions are now provided by separate crisis assessment and crisis home treatment teams. Some adult crisis resolution and home treatment teams are able to support young people aged 16 and over. Some crisis resolution and home treatment teams exist specifically for children and young people under the age of 18, and for older adults.	Mid 1990s in the UK (Johnson et al., 2008).	People experiencing acute mental health crisis, who, without intervention, are likely to require inpatient admission. Exclusion criteria: Exclusion criteria may vary by team, but could include: people whose problems are solely due to drug or alcohol dependence, intellectual disabilities, dementia, or other organic mental health disorders (Sussex Partnership NHS Foundation Trust website, n.d.).	Adult teams: psychiatrists, psychiatric nurses, psychologists, occupational therapists, social workers, support workers. CYP teams: child and adolescent psychiatrists, psychiatric nurses, educational psychologists, clinical psychologists, therapists, social workers, occupational therapists, support workers.	Typically provide interventions for up to eight weeks (Rudd et al., 2022).	Professional referral, self-referral	Yes - can support people who are on leave from an inpatient hospital admission.	Adult/general literature: Systematic reviews Holgersen, K. H., Pedersen, S. A., Brattland, H., & Hynnekleiv, T. (2022). A scoping review of studies into crisis resolution teams in community mental health services. Nordic Journal of Psychiatry, 76(8), 565-574. doi: 10.1080/08039488.2022.2029941. Epub 2022 Feb 11. PMID: 35148238. Marcus, N., & Stergiopoulos, V. (2022). Re‐examining mental health crisis intervention: A rapid review comparing outcomes across police, co‐responder and non‐police models. Health & Social Care in the Community, 30(5), 1665-1679. doi: 10.1111/hsc.13731. Epub 2022 Feb 1. PMID: 35103364. Carpenter, R. A., Falkenburg, J., White, T. P., & Tracy, D. K. (2013). Crisis teams: systematic review of their effectiveness in practice. The Psychiatrist, 37(7), 232-237. Wheeler, C., Lloyd-Evans, B., Churchard, A., Fitzgerald, C., Fullarton, K., Mosse, L., ... & Johnson, S. (2015). Implementation of the Crisis Resolution Team model in adult mental health settings: a systematic review. BMC psychiatry, 15(1), 1-14. Paton, F., Wright, K., Ayre, N., Dare, C., Johnson, S., Lloyd-Evans, B., ... & Meader, N. (2016). Improving outcomes for people in mental health crisis: a rapid synthesis of the evidence for available models of care. Health Technology Assessment, 20(3). Winness, M. G., Borg, M., & Kim, H. S. (2010). Service users' experiences with help and support from crisis resolution teams. A literature review. Journal of Mental Health, 19(1), 75-87. Bechdolf, A., Bühling-Schindowski, F., Nikolaidis, K., Kleinschmidt, M., Weinmann, S., & Baumgardt, J. (2022). Evidenz zu aufsuchender Behandlung bei Menschen mit psychischen Störungen in Deutschland, Österreich und der Schweiz–eine systematische Übersichtsarbeit. Der Nervenarzt, 93(5), 488-498. [Bechdolf, A., Buehling-Schindowski, F., Nikolaidis, K., Kleinschmidt, M., Weinmann, S., & Baumgardt, J. (2021). Evidence on the effects of crisis resolution teams, home treatment and assertive outreach for people with mental disorders in Germany, Austria and Switzerland-a systematic review. Der Nervenarzt, 93(5), 488-498.]. doi: 10.1007/s00115-021-01143-8. PMID: 34114073 Boege I, Schepker R, Fegert JM. Vom Hometreatment zur stationsäquivalenten Behandlung (StäB): Ein systematischer Review aufsuchender Behandlung in Deutschland. Z Für Kinder- Jugendpsychiatrie Psychother. 2020 Sep 1;48(5):393–406. Other evidence syntheses: Odejimi, O., Bagchi, D., & Tadros, G. (2020). Typology of psychiatric emergency services in the United Kingdom: a narrative literature review. BMC psychiatry, 20(1), 1-9. doi: 10.1186/s12888-020-02983-5. PMID: 33302905; PMCID: PMC7727184. Randomised Controlled Trials: Lloyd-Evans, B., Osborn, D., Marston, L., Lamb, D., Ambler, G., Hunter, R., ... & Johnson, S. (2020). The CORE service improvement programme for mental health crisis resolution teams: results from a cluster-randomised trial. The British Journal of Psychiatry, 216(6), 314-322. Dush, D. M., Ayres, S. Y., Curtis, C., Worthington, G. J., Gabriel, R. M., & Chinnery, T. (2001). Reducing psychiatric hospital use of the rural poor through intensive transitional acute care. Psychiatric Rehabilitation Journal, 25(1), 28. Stulz, N., Wyder, L., Maeck, L., Hilpert, M., Lerzer, H., Zander, E., ... & Hepp, U. (2020). Home treatment for acute mental healthcare: randomised controlled trial. The British Journal of Psychiatry, 216(6), 323-330. National surveys: Dalton-Locke, C., Johnson, S., Harju-Seppänen, J., Lyons, N., Sheridan Rains, L., Stuart, R., ... & Lloyd-Evans, B. (2021). Emerging models and trends in mental health crisis care in England: a national investigation of crisis care systems. BMC health services research, 21(1), 1-12. Rojas-García A, Dalton-Locke C, Rains LS, et al. An investigation of the association between characteristics of local crisis care systems and service use in a national survey. medRxiv; 2023. DOI: 10.1101/2023.03.11.23287106. Pre-post studies: Johnson, S., Nolan, F., Hoult, J., White, I. R., Bebbington, P., Sandor, A., ... & Pilling, S. (2005). Outcomes of crises before and after introduction of a crisis resolution team. The British Journal of Psychiatry, 187(1), 68-75. Mötteli, S., Schori, D., Schmidt, H., Seifritz, E., & Jäger, M. (2018). Utilization and effectiveness of home treatment for people with acute severe mental illness: a propensity-score matching analysis of 19 months of observation. Frontiers in psychiatry, 9, 495. Turhan, S., & Taylor, M. (2016). The outcomes of home treatment for borderline personality disorder. Bjpsych Bulletin, 40(6), 306-309. doi: 10.1192/pb.bp.115.052118. PMID: 28377808; PMCID: PMC5353521 van Asperen, G. R., Wierdsma, A. I., de Winter, R. F., & Mulder, C. L. (2022). Referral for Intensive Home Treatment or Psychiatric Inpatient Care? A Retrospective, Observational Comparison of Patient and Process Characteristics. Frontiers in Psychiatry, 13, 875495. https://doi.org/10.3389/fpsyt.2022.875495 Ruud, T., Holgersen, K. H., Hasselberg, N., & Siqveland, J. (2022). Accessibility and interventions of crisis resolution teams: a multicenter study of team practices and team differences in Norway. BMC psychiatry, 22(1), 350. doi: 10.1186/s12888-022-03992-2. PMID: 35597926; PMCID: PMC9123690. Qualitative studies: Carpenter, R. & Tracy. D. (2015) Home treatment teams: what should they do? A qualitative study of patient opinions, Journal of Mental Health, 24:2, 98-102 Mind. Listening to Experience: An Independent Inquiry into Acute and Crisis Mental Healthcare. London: Mind; 2011. Websites: Sussex Partnership website: https://policies.sussexpartnership.nhs.uk/download/clinical-1/793-crisis-resolution-home-treatment-team-policy Other Lloyd-Evans, B., Bond, G.R., Ruud, T. et al. Development of a measure of model fidelity for mental health Crisis Resolution Teams. BMC Psychiatry 16, 427 (2016). https://doi.org/10.1186/s12888-016-1139-4 CYP literature: Systematic reviews: Kwok, K. H. R., Yuan, S. N. V., & Ougrin, D. (2016). Alternatives to inpatient care for children and adolescents with mental health disorders. Child and Adolescent Mental Health, 21(1), 3-10. doi: 10.1111/camh.12123. Epub 2015 Sep 23. PMID: 32680359. Zechmeister-Koss I, Grössmann N, Wolf S. Wirksamkeit und Sicherheit von Home-Treatment in der Kinder- und Jugendpsychiatrie: Eine systematische Literaturübersicht. Psychiatr Prax. 2022 Jan;49(01):11–21. Randomised Controlled Trials: Mattejat, F., Hirt, B. R., Wilken, J., Schmidt, M. H., & Remschmidt, H. (2001). Efficacy of inpatient and home treatment in psychiatrically disturbed children and adolescents: Follow-up assessment of the results of a controlled treatment study. European child & adolescent psychiatry, 10, S71-S79. https://doi.org/10.1007/s007870170008 Winsberg, B. G., Bialer, I., Kupietz, S., Botti, E., & Balka, E. B. (1980). Home vs hospital care of children with behavior disorders: a controlled investigation. Archives of General Psychiatry, 37(4), 413-418.. doi: 10.1001/archpsyc.1980.01780170055006. PMID: 7362427. Older adult literature: Systematic reviews: Toot, S., Devine, M., & Orrell, M. (2011). The effectiveness of crisis resolution/home treatment teams for older people with mental health problems: a systematic review and scoping exercise. International journal of geriatric psychiatry, 26(12), 1221-1230. Streater, A., Coleston-Shields, D. M., Yates, J., Stanyon, M., & Orrell, M. (2017). A scoping review of crisis teams managing dementia in older people. Clinical interventions in aging, 1589-1603.	Adults: Holgersen et al. (2022) Systematic review: Stated that a reduction in hospitalisations with crisis resolution teams (CRT) was demonstrated by: - Randomising patients to access to home treatment or standard treatment (Dush et al. 2001; Stulz et al. 2019). - Comparing admission areas with and without access to crisis resolution teams (Johnson et . 2005). - Team training in the model (Lloyd-Evans et al. 2019). - Access of support programs based on self-help and peer-support (Johnson et al. 2017). - Retrospective comparisons of hospitalisation rates and other outcomes before and after the implementation of home treatment (Motelli et al. 2021). Marcus & Stergiopoulos (2022) Systematic review: Stated that data are mixed on whether crisis resolution and home treatment teams are effective in reducing hospital admissions. - One systematic review of 37 studies indicated that crisis resolution and home treatment teams generally reduce hospital admissions, but that compulsory admissions may have increased since their introduction. The authors specify that data are mixed and inconclusive in regard to causality (Carpenter et al., 2013). - Another literature review of (n = 35 studies) suggested that admission rates have been reduced from between 10%–51%, depending on the availability of crisis resolution teams, but that in some studies differences are not statistically significant (Sjolie et al., 2010). - A quasi-experimental study of primary care trusts (n = 229) found that after controlling for confounding factors, using different control groups and estimation methods, no significant differences in admissions between catchment areas with and without CRHT teams were found (Jacobs & Barrenho, 2011). - A Cochrane systematic review (n = 8 studies) comparing crisis intervention (including crisis resolution and home treatment teams, home crisis care and telephone answering services) with ‘care as usual’ found that crisis intervention may reduce repeat admissions to hospital at six months (1 RCT, n = 369, RR 0.75 CI 0.50 to 1.13, high-quality evidence; Murphy et al., 2015). Paton et al. (2016) Systematic review/Health Technology Assessment: Stated that the NCCMH identified six RCTs on crisis resolution and home treatment teams published between 1964 and 2005. It concluded that: - There were large reductions in the probability of being admitted to hospital at 3 months, 6 months and 12 months (RR 0.4, 95% CI 0.31 to 0.51; GRADE rating, low; three studies, n = 400) and 24 months (RR 0.32, 95% CI 0.22 to 0.46; GRADE rating, low; one study, n = 118) for people receiving crisis resolution and home treatment team intervention. - However, the probability of readmission was less conclusive at 12 months (RR 0.51, 95% CI 0.21 to 1.2; GRADE rating, very low; four studies, n = 601) and 24 months (RR 0.76, 95% CI 0.36 to 1.63; GRADE rating, very low; two studies, n = 306). Wheeler et al (2015) Systematic review of studies comparing crisis resolution teams to treatment as usual: - Included single centre studies comparing crisis resolution teams with treatment as usual. Of the 16 studies, 13 used hospital admission as an outcome. 9/13 of these studies found reduced hospital admissions with crisis resolution team care. Wheeler et al (2015) Systematic review of national survey data: - "An English crisis resolution team survey (Glover, Arts & Babu, 2006) reported that crisis resolution teams which offered a 24 hour service were more effective in reducing hospital admissions than those only operating reduced hours (83% of primary care trusts with a CRT with 24-hours service showed a fall in total admissions, compared with 60% of trusts with no team and 74% of trusts with a CRT without a 24-hour service). However, a secondary analysis of this data casts some doubt on whether CRTs were effective in reducing admissions and suggested that it was not possible to isolate the impact of CRTs independent of co-occurring local reductions in inpatient beds." Carpenter et al. (2013) Systematic review: Stated that: - 12 ‘pre- and post-CRT comparison’ studies compared outcomes before and after the introduction of a CRT, with eight studies showing reduced admission rates post-introduction and four reporting no difference. One study found statistically significant reductions in admission rates (71% v. 49%) in the 6 weeks following a crisis. - Another study showed a 24% decrease in acute psychiatric admissions, a 17% reduction in Mental Health Act admissions, and a 4% decrease in readmissions. Keown and colleagues found admission rates decreased by 45% after crisis resolution team implementation, and more so for females and younger adults: they hypothesised that this was because younger women may have more support in the community or stay out of hospital for childcare. - Conversely, two studies, one in Australia and one in Scotland, found no statistically significant differences in admission rates, although both CRTs studied experienced staff shortages. A study of a CRT in Wales found overall bed usage unchanged, attributed to a reduction in informal admissions coinciding with compulsory admissions increasing. Similarly, another study, in England, found no differences, although it lacked statistical power. Bechdolf et al. (2022) Systematic review: Included five publications about crisis resolution teams, based on four different studies with a total of 2857 participants. Three studies are controlled but not randomised cohort studies (Bechdolf, Schutte & Horn, 2011; Kilian, Becker & Frasch, 2016; Motteli et al. 2018; Munz et l. 2011). One study has an RCT design (Stulz et al. 2019). In all studies, there was no reduction in the inpatient readmission rate. Boege et al. (2020) Systematic review: Stated that a systematic review of CRHTTs by Sjølie et al. (2010) found that the frequency of inpatient admissions decreased when connected to a CRHT. Rojas-Garcia et al. (2023) national survey (England) This study investigated the associations between characteristics of local crisis care systems and service use in a national survey in England. It found that presence of a crisis resolution and home treatment team was not significantly associated with any change in rates of inpatient admissions or detentions. Turhan et al. (2016) Pre-post study (UK, n = 27): Retrospectively analysed medical records of all patients who had a primary diagnosis of borderline personality disorder taken on by Edinburgh Intensive Home Treatment Team between 2010-2013. They found that: - 22/27 patients were admitted to hospital despite intensive home treatment, with a mean baseline Clinical Global Improvement (CGI) scale score of 4.2. - The majority of referrals (71%) were from the community owing to deterioration in mental health and increased suicidal behaviour. - 66% (community referrals and ward referrals for early discharge) were discharged back into community following intensive home treatment team interventions. - However, for the remaining 34% of referrals intensive home treatment team intervention was not enough to manage suicide risk and hospital admission was required, whereas 41% of admissions (9 patients) were re-admitted owing to failed early discharge attempt despite intensive home treatment team support. - There are significant associations between a lack of improvement as measured by CGI, and hospital admissions (p < 0.0001). - Further analysis comparing those who needed hospital admission (mean CGI pre- and post-intensive home treatment team involvement: 3.6 and 4.2 respectively) with those who were successfully discharged from IHTT (mean CGI value pre- and post-intensive home treatment team: 3.2 and 2.4, unpaired t-test) showed a significant difference in CGI between those admitted to hospital and those who were not admitted (two-tailed p < 0.0001).	Adults: Wheeler et al. (2015) Systematic review of studies comparing crisis resolution teams with treatment as usual: - Four out of 12 studies looking at bed days found reduced bed days with crisis resolution team care. - A further study found a significantly lower number of bed days in crisis resolution team group than for standard care at six weeks but not maintained at six months. - Another reported reduced bed days but with no significance value. Carpenter et al. (2013) Systematic review: Stated that: - One RCT comparing a crisis resolution team in inner London with standard care (consisting of inpatient services, local community mental health teams and two crisis houses) found that by 6 months, the number of days spent in hospital was statistically significantly less in the crisis resolution group (Johnson, Nolan, Pilling et al. 2005). - Another quasi-experimental study found statistically significant reductions in and mean number of bed days (19.1 v. 12.9) in the 6 weeks following a crisis (Johnson, Nolan, Hoult et al. 2005). - Another study showed a 22% decrease in mean duration of inpatient stay (Barker et al. 2011). - A pre-post study found that the length of stay increased from 15.5 to 25 days after crisis resolution team implementation (Keown et al. 2007). Bechdolf et al. (2022) Systematic review: Included five publications about crisis resolution teams, based on four different studies with a total of 2857 participants. Three studies are controlled but not randomised cohort studies (Bechdolf, Schutte & Horn, 2011; Kilian, Becker & Frasch, 2016; Motteli et al. 2018; Munz et l. 2011). One study has an RCT design (Stulz et al. 2019). The length of inpatient treatment after index treatment in the crisis resolution team group was significantly reduced compared to inpatient index treatment. Boege et al. (2020) Systematic review: Stated that a systematic review of CRHTTs by Sjølie et al. (2010) found that the duration of inpatient admissions decreased when connected to a CRHT. CYP: Zechmeister-Koss et al. (2021) Systematic review: Stated that the included studies which examined inpatient service use, crisis resolution team treatment was associated with fewer inpatient bed days and a shorter average length of stay (Shoenwald et al., 2000; Kirchmann et al, 2014). Older adults: Marcus & Stergiopoulos (2022) Systematic review: Stated that - "another systematic review of (n = 10 studies) on crisis resolution and home treatment teams for older adults found that the literature contains low-medium quality evidence that crisis resolution and home treatment teams are effective in reducing hospital admissions for this population (Toot et al. 2011)." Toot et al. (2011) Systematic review: - Dibben et al. (2008) (before and after cohort study) found a statistically significant reduction in admissions six months after the introduction of the crisis resolution and home treatment team. 69% referrals (n = 70) were admitted in the intervention group, compared to 100% in the control. - Ratna (1982) (cohort study) also found a lower percentage of patients were admitted to hospital on referral to the crisis service (29%; n = 41) compared to the combined comparison group (39%; n = 132). At two year follow up, 34% (n = 48) of those in the crisis intervention service had been admitted compared to 60% (n = 71) in the merged comparison group. - Doyle & Varian (1994) (cohort study) found that, on referral, there was almost no difference in the percentage of sample admitted to hospital between the 9 am and 5 pm service (31%; n = 22) and Ratna's 24-h service group (29%; n = 41). - Richman et al. (2003) (prospective descriptive study) found that 25% (n = 10) of patients referred to the crisis service were admitted to hospital at the point of referral or within the three months follow up. - This was all Grade C evidence according to Centre for Evidence Based Medicine guidelines. Streater et al. (2017) Scoping review: - Stated that there is some evidence for crisis resolution/home treatment services for older people with mental health issues positively impacting on reducing the number of hospital admissions. It included the same three studies as Toot et al.'s (2011) systematic review (detailed above).	CYP: Boege et al. (2020) Systematic review: Identified an RCT which showed no significant difference in length of stay between children and young people receiving crisis resolution team treatment compared to standard inpatient care (Remschmidt et al., 1988). Older adults Marcus & Stergiopoulos (2022) Systematic review: A systematic review of (n = 10 studies) on crisis resolution home treatment for older adults found that the literature contains low-quality evidence suggesting reduced length of stays (Toot et al., 2011). Toot et al. (2011) Systematic review: - There was Grade D evidence to suggest that there may be a reduction in the length of hospital stay with a crisis intervention service. - Dibben et al. found no difference in length of hospital stay six months after introduction of the crisis resolution and home treatment team, as the average length of stay was 53 days in the intervention group compared to 49 days in the comparison group. - Ratna found that, over two years follow-up, the average length of stay in hospital was shorter for all patients referred to the crisis service (22 days) than for those in the combined comparison group (101 days). Streater et al. (2017) Scoping review: - Stated that there is some evidence for crisis services for older people with mental health issues reducing inpatient length of stay. - Ginsburg and Eng (2009) (cohort study) which evaluated a crisis resolution and home treatment team for older adults with dementia or mental illness found significant reduction in psychiatric inpatient days from 129.4 days per 1,000 patients per year in 2003 to 23.6 days per 1,000 patients per year in 2007.	Adults: Holgersen et al. (2022) Systematic review: Stated that: - Patient satisfaction was higher among those receiving home treatment in some studies (Motteli et al. 2018; Motteli et al. 2021). - One controlled trial reported that training and higher fidelity to the crisis resolution team model reduced hospitalisations, but did not contribute significantly to patient satisfaction (LLoyd-Evans et al. 2019). Paton et al. (2016) Systematic review: "There was strong evidence of user satisfaction with treatment at 6, 12 and 20 months [standardised mean difference (SMD) 1.21, 95% CI 0.85 to 1.58; GRADE rating, low; one study, n = 137]." Wheeler et al. (2015) Systematic review of studies comparing crisis resolution teams and treatment as usual: "Of the five studies measuring service user satisfaction, two did not find greater satisfaction for service users using crisis resolution team services, whilst three found significantly higher satisfaction rates for crisis resolution team service users than those accessing treatment as usual or another service." Carpenter et al. (2013) Systematic review: All seven quantitative studies report overall positive patient experience, although the RCT showed only a trend and not a statistically significant difference between inpatient and CRT satisfaction. - Johnson and colleagues reported a highly significant difference in patient satisfaction pre- and post-CRT implementation. - Scott found over 85% of patients were satisfied with CRT care. - 92% of patients who responded to a survey in one study said they would be prepared to use the service again. = In another study, 93% of patients reported some clinical improvement during their CRT care, with 27% feeling totally recovered at discharge. The study also reported that 89% felt safe during CRT care and 78% felt ready to be discharged from care. Bechdolf et al. (2022) Systematic review: Included five publications about crisis resolution teams, based on four different studies with a total of 2857 participants. Three studies are controlled but not randomised cohort studies (Bechdolf, Schutte & Horn, 2011; Kilian, Becker & Frasch, 2016; Motteli et al. 2018; Munz et l. 2011). One study has an RCT design (Stulz et al. 2019). Satisfaction did not significantly differ between people receiving intensive home treatment and those receiving inpatient care (Stulz et al. 2019). Boege et al. (2020) Systematic review: Stated that a systematic review of CRHTTs by Sjølie et al. (2010) found CRHTTs were associated with increased patient satisfaction. CYP: Zechmeister-Koss et al. (2021) Systematic review: Reported that treatment satisfaction with crisis resolution teams in the included studies was inconsistent. For example, Coprus et al. (2014) found that it would be chosen more frequently than inpatient therapy, whereas Kirchmann et al. (2014) reported that parents were more satisfied with the inpatient treatment.	North East Lincolnshire Crisis and Intensive Home Treatment Service for Children and Young People (Lincolnshire, UK) Reports: https://www.northumberland.gov.uk/NorthumberlandCountyCouncil/media/Child-Families/Looked%20after%20children/CYP-Crisis-Resource-Pack-March-2020.pdf Websites: https://www.longtermplan.nhs.uk/case-studies/ne-lincolnshire-cyp/ Closer2Home (Wessex & Dorset, UK) Websites: https://www.sussexcamhs.nhs.uk/our-services/service-finder/closer2home?back=213&open=3129#single-accordion-3129
Homebuilders model (aka the family preservation model)		CYP	Approximately 5-17 years	Yes	No	No	Community and home-based	Unclear	USA, UK, Canada	Homebuilders is a short-term, home-based intensive service for families who need additional support beyond typical outpatient services (Lamb et al., 2009). The goal of the Homebuilders model is to keep children in their home environment. This is achieved by resolving the immediate crisis, teaching caregivers communication and other relevant skills, helping families improve relationships and linking children and families in with needed services (Evans et al., 2003). There is an emphasis on identifying and building on family strengths. Homebuilders services can respond 24 hours a day (Lamb et al., 2009). Short-term out-of-home placements (ranging from 3 days to 2 weeks in duration) can provide respite care in some cases (Lamb et al., 2009). Workers' caseloads are kept small (ranging between 2-6 families per worker) (Building Blocks of Social Work Practice, n.d.).	1970's	Families who need additional support beyond typical outpatient services.	Counsellors deliver the at-home care	Short term (exact length not stated)	Not stated	No	Systematic Review: Shepperd, S., Doll, H., Gowers, S., James, A., Fazel, M., Fitzpatrick, R., & Pollock, J. (2009). Alternatives to inpatient mental health care for children and young people. Cochrane Database of Systematic Reviews, (2). Other evidence synthesis: Lamb, C. E. (2009). Alternatives to admission for children and adolescents: providing intensive mental healthcare services at home and in communities: what works?. Current Opinion in Psychiatry, 22(4), 345-350. Randomised Controlled Trial: Evans, M. E., Boothroyd, R. A., Armstrong, M. I., Greenbaum, P. E., Brown, E. C., & Kuppinger, A. D. (2003). An experimental study of the effectiveness of intensive in-home crisis services for children and their families: Program outcomes. Journal of Emotional and Behavioral Disorders, 11(2), 92-102. Grey literature - Practice Manual: Bradford, S. (2011). The Building Blocks of Social Work Practice (9th edition). Pearson Education (US).	Evans et al. (2003) Randomised Controlled Trial of Homebuilders, Enhanced homebuilders and Crisis case management (USA, n=279): 10% of children in Hombuiders and Enhanced Homebuilders were hospitalised during the intervention compared to 5% of the children who received crisis case management (CCM).	Not identified in this scoping exercise.	Not identified in this scoping exercise.	Not identified in this scoping exercise.	Not identified in this scoping exercise.
Enhanced homebuilders (aka enhanced home-based crisis intervention)		CYP	Approximately 5-17 years	Yes	No	No	Community and home-based	Unclear	USA	Enhanced homebuilders (aka Enhanced Home-Based Crisis Intervention (HBCI+)) has the same programmatic goal as the original Homebuilders model (see row above) and offers the same services. In addition to the training that forms part of the original Homebuilders model, the Enhanced Homebuilders service providers also receive training in cultural competence and working with families in which interpersonal and/or community violence may be an issue. This training is delivered by nationally-known consultants. In this model, the intervention team includes counsellors as well as a bilingual, bicultural family advocate who established a parent support group and provided individualised parent support and advocacy. An average of $100 of flexible service money per family is available to meet individualised needs, and in-home and out-of-home respite was available on a planned or emergency basis (Evans et al., 2003).	Unknown	Families who need additional support beyond typical outpatient services.	Counsellors deliver the at-home care alongside the option of a parent support group, run by a family advocate who is bilingual and culturally informed.	Short term (exact length not stated)	Not stated	No	Systematic Review: Shepperd, S., Doll, H., Gowers, S., James, A., Fazel, M., Fitzpatrick, R., & Pollock, J. (2009). Alternatives to inpatient mental health care for children and young people. Cochrane Database of Systematic Reviews, (2). Randomised Controlled Trial: Evans, M. E., Boothroyd, R. A., Armstrong, M. I., Greenbaum, P. E., Brown, E. C., & Kuppinger, A. D. (2003). An experimental study of the effectiveness of intensive in-home crisis services for children and their families: Program outcomes. Journal of Emotional and Behavioral Disorders, 11(2), 92-102.	Evans et al. (2003) Randomised Controlled Trial of Homebuilders, Enhanced homebuilders and Crisis case management (USA, n=279): 10% of children in Hombuiders and Enhanced Homebuilders were hospitalised during the intervention compared to 5% of the children who received crisis case management (CCM).	Not identified in this scoping exercise.	Not identified in this scoping exercise.	Not identified in this scoping exercise.	Not identified in this scoping exercise.
Other intensive home treatment services		Adults and CYP		Yes	No	No	Community	Public	Germany, Canada, USA	These models involve the provision of intensive support to people at home to avoid the need for inpatient admissions. The staff teams do not include police or paramedic staff. Specific examples of models in this category include: ward-equivalent treatment (StäB) (Boege et al., 2020), the Mannheimer home treatment model (Schmidt et al., 2006; Lay et al., 2001) and a Canadian home treatment model (Preyde et al., 2011; Preyde et al., 2011).	Unknown	People requiring an acute mental health crisis who would otherwise require inpatient admission, or people transitioning from inpatient care back into the community.	Varies depending on the model and service, but can include: psychiatrists, psychologists, nurses, therapists, social workers and occupational therapists.	Short-term, typically approximately 3-6 months in duration.	Professional referral	Unknown	Systematic reviews: Zechmeister-Koss, I., Grössmann, N., & Wolf, S. (2022). Wirksamkeit und Sicherheit von Home-Treatment in der Kinder-und Jugendpsychiatrie: Eine systematische Literaturübersicht. Psychiatrische Praxis, 49(01), 11-21. [Effectiveness and Safety of Home Treatment in Child and Adolescent Mental Health Care: A Systematic Literature Review]. German. doi: 10.1055/a-1517-6171. Epub 2021 Aug 20. PMID: 34416782. Boege, I., Schepker, R., & Fegert, J. M. (2020). Vom Hometreatment zur stationsäquivalenten Behandlung (StäB). Zeitschrift für Kinder-und Jugendpsychiatrie und Psychotherapie. [From home treatment to psychiatric ward-equivalent treatment (StäB) - A systematic review of outpatient treatment in Germany]. Zeitschrift fur Kinder- und Jugendpsychiatrie und Psychotherapie vol. 48,5 (2020): 393-406. doi:10.1024/1422-4917/a000710 Pre-post studies: Schmidt, M. H., Lay, B., Göpel, C., Naab, S., & Blanz, B. (2006). Home treatment for children and adolescents with psychiatric disorders. European child & adolescent psychiatry, 15(5), 265–276. https://doi.org/10.1007/s00787-006-0531-x Lay, B., Blanz, B., & Schmidt, M. H. (2001). Effectiveness of home treatment in children and adolescents with externalizing psychiatric disorders. European child & adolescent psychiatry, 10 Suppl 1, I80–I90. https://doi.org/10.1007/s007870170009 Preyde, M., Frensch, K., Cameron, G., White, S., Penny, R., & Lazure, K. (2011). Long-term Outcomes of Children and Youth accessing Residential or Intensive Home-based Treatment: Three year follow up. Journal of Child and Family Studies, 20, 660-668. Preyde, M., Frensch, K., Cameron, G., Hazineh, L., & Riosa, P. B. (2010). Mental health outcomes of children and youth accessing residential programs or a home-based alternative. Social Work in Mental Health, 9(1), 1-21. Boege I, Schepker R, Grupp D, Fegert JM. Kinder- und jugendpsychiatrische stationsäquivalente Behandlung (StäB): Therapieoption – für alle oder für wenige? Z Kinder Jugendpsychiatr Psychother. 2020;48(5):348–357. doi: 10.1024/1422-4917/a000711.	Boege et al. (2020) Pre-post study (Germany) (n = 58): Inpatient crisis intervention for one to two nights during the StäB was necessary for three patients. In five cases, the patient was transferred to an inpatient stay because the patient was unable to carry the patient. Lay, Blanz & Schmidt (2001) Pre-post study (Germany) (n = 50): At the completion of the Mannheimer home treatment program all children clearly needed further treatment. In 46 of the 50 children, however, inpatient treatment was no longer considered necessary.	Not identified in this scoping exercise.	Not identified in this scoping exercise.	Not identified in this scoping exercise.	Not identified in this scoping exercise.
Intensive home treatment with optional brief inpatient admission		CYP	Aged 11-18	Yes	No	No	Community, inpatient	Public	The Netherlands	Intensive home treatment (Muskens et al., 2019) is based on crisis resolution and home treatment team principles. it is provided for a maximum of four months to children and young people aged 11-18 years old. Mental health professionals visit patients at their home and offer intervention to the family. The child/young person can have a short admission (maximum 2 weeks) to a psychiatric high and intensive care unit (HIC), together with their caregivers. The CYP can be admitted any time (24/7). If they are admitted voluntarily, their caregivers must be present during the first two days. The same mental health professionals supporting the family in intensive home treatment support them during any admissions. Intensive home treatment principles are based on solution-focused therapy, attachment based family therapy, and individual interventions (e.g., medication, cognitive behavioural therapy) can be offered as well (Muskens et al., 2019). It focuses on improving the relationships between children/young people and caregivers, reintegration into school, work and hobbies, reducing self-harm behaviour and increasing the young person's motivation for therapy. The aim is to avoid admissions, especially longer admissions, and to reduce dependency on inpatient services (Muskens et al., 2019).	2014	CYP aged 11-18 years old with severe psychiatric symptoms in need of acute and intensive treatment. Minimum average estimated intelligence (IQ > 70) (Muskens et al., 2019). Exclusion criteria: Primary diagnosis of substance abuse disorders or disruptive behaviour. IQ of 70 or less (Muskens et al., 2019).	Multidisciplinary team including child and adolescent psychiatrists and psychologists, nurse practitioners.	Intended maximum of 4 months, though average duration in Musken et al.'s (2019) study was 4-5 months.	Unclear - research study (Muskens et al., 2019).	Yes (the young person can be admitted to an inpatient service for a maximum of two weeks) and the intensive home treatment team continue to work with them during this time.	Pre-post studies: Muskens, J. B., Herpers, P., Hilderink, C., van Deurzen, P. A., Buitelaar, J. K., & Staal, W. G. (2019). Intensive home treatment for adolescents in psychiatric crisis. BMC psychiatry, 19(1), 1-7. https://doi.org/10.1186/s12888-019-2407-x	Not identified in this scoping exercise.	Not identified in this scoping exercise.	Not identified in this scoping exercise.	Not identified in this scoping exercise.	Not identified in this scoping exercise.
Police and/or ambulance street triage		Adults and CYP	All ages	Yes	No	No	Community	Public	UK, USA, Canada, Sweden, Australia (Street triage teams are available in about two thirds of crisis resolution team catchment areas) (Dalton-Locke et al., 2021).	Police and/or ambulance street triage teams are teams where mental health staff work jointly with police and/or ambulance services to arrange appropriate assessment and support for people with mental health problems who come to the attention of the police and/or ambulance service, and provide alternatives to using Section 136 of the Mental Health Act where possible (Dalton-Locke et al., 2021). In their national survey, Dalton-Locke et al. (2021) identified at least three different models of street triage that have been implemented in England: i) two-fifths (40%) operate as a mobile unit with a mental health worker and a police officer or paramedic, attending calls where there was a suspected mental health component; ii) around one-fifth (21%) had a mental health worker stationed at a call centre who could go out with a police officer or paramedic to calls when required; iii) just under a fifth (17%) involved a mental health worker stationed at a call centre who could provide telephone advice only. iv) the remainder of the respondents (21%) selected 'other'. Around a quarter of street triage teams provide a 24-hour service (Dalton-Locke et al., 2021). Police and/or ambulance street triage services include co-responder models (involving police) and non-police models (involving other professionals e.g., paramedics, social workers). Some teams can include peer workers.	Late 1980s in the USA (Keown et al., 2016).	People with mental health problems who come to the attention of the police and/or ambulance service. Exclusion criteria: Sometimes threat of violence to others can be an exclusion criterion (Marcus & Stergiopoulos, 2022).	Varies by service, but can include: police, paramedics, mental health clinicians (e.g., nurses), peer workers.	Brief - provide immediate response to people during a crisis.	Professional referral	No. Street triage teams conduct assessments of people in crisis who are in contact with police and/or paramedics. The aim is to reduce unnecessary detentions under the Mental Health Act (Dalton-Locke et al., 2021).	Systematic reviews: Marcus, N., & Stergiopoulos, V. (2022). Re‐examining mental health crisis intervention: A rapid review comparing outcomes across police, co‐responder and non‐police models. Health & Social Care in the Community, 30(5), 1665-1679. doi: 10.1111/hsc.13731. Epub 2022 Feb 1. PMID: 35103364. Other evidence synthesis (narrative review): Odejimi O, Bagchi D, Tadros G. Typology of psychiatric emergency services in the United Kingdom: a narrative literature review. BMC Psychiatry. 2020 Dec 10;20(1):587. doi: 10.1186/s12888-020-02983-5. PMID: 33302905; PMCID: PMC7727184. National audits/surveys: Dalton-Locke, C., Johnson, S., Harju-Seppänen, J. et al. Emerging models and trends in mental health crisis care in England: a national investigation of crisis care systems. BMC Health Serv Res 21, 1174 (2021). https://doi.org/10.1186/s12913-021-07181-x Websites: People USA website: https://people-usa.org/mobile-crisis-response-team/	See entries for 'police co-response teams', 'paramedic street triage teams' and 'clinician-only mobile crisis units'.	See entries for 'police co-response teams', 'paramedic street triage teams' and 'clinician-only mobile crisis units'.	See entries for 'police co-response teams', 'paramedic street triage teams' and 'clinician-only mobile crisis units'.	See entries for 'police co-response teams', 'paramedic street triage teams' and 'clinician-only mobile crisis units'.	See entries for 'police co-response teams', 'paramedic street triage teams' and 'clinician-only mobile crisis units'.
Police and/or ambulance street triage	Police co-response teams	Adults and CYP	All ages	Yes	No	No	Community	Public	UK, USA, Canada, Australia (Marcus & Stergiopoulos, 2022)	The police co-responder street triage model involves police officers pairing with mental health clinicians to provide appropriate assessment and support to people with mental health problems who come into contact with emergency services (Marcus & Stergiopoulos, 2022). Paramedics may also be part of the team (e.g., as in the Police Ambulance Crisis Response (PACER) model). This model typically functions as a secondary response (after police have deemed that there is not a threat of violence) (Marcus & Stergiopoulos, 2022). It is the predominant street triage model in the UK. Their aim is to reduce the likelihood of the person in crisis being detained in police custody, and to help reduce their distress. The set-up of the model can vary across sites. Marcus & Stergiopoulos (2022) in their systematic review identified three main categories of co-responder models: - Ride along model: Police officers and mental health workers attend the incident in the same vehicle. - Ride along and control room: The mental health worker assists the police officers remotely via telephone or police radio. Some use the control room as their main mode of response, only using the mobile unit for particularly severe incidents. - Telephone triage: Nurses direct police response over the phone.	Unknown	People with mental health problems who come to the attention of the police. Exclusion criteria: Sometimes threat of violence to others can be an exclusion criterion (Marcus & Stergiopoulos, 2022).	Police officers paired with mental health clinicians (e.g. psychiatrists, nurses). Paramedics may be involved too (Marcus & Stergiopoulos, 2022).	Brief as co-responder teams provide immediate response to people during a crisis. Kisely et al. (2010) found in their study that police spent an average of 136 minutes on-scene.	Professional referral	No. Street triage teams conduct assessments of people in crisis who are in contact with police and/or paramedics. The aim is to reduce unnecessary detentions under the Mental Health Act (Dalton-Locke et al., 2021).	Systematic reviews: Marcus, N., & Stergiopoulos, V. (2022). Re‐examining mental health crisis intervention: A rapid review comparing outcomes across police, co‐responder and non‐police models. Health & Social Care in the Community, 30(5), 1665-1679. doi: 10.1111/hsc.13731. Epub 2022 Feb 1. PMID: 35103364. Paton, F., Wright, K., Ayre, N., Dare, C., Johnson, S., Lloyd-Evans, B., ... & Meader, N. (2016). Improving outcomes for people in mental health crisis: a rapid synthesis of the evidence for available models of care. Health Technology Assessment, 20(3). Narrative reviews: Shapiro, G. K., Cusi, A., Kirst, M., O’Campo, P., Nakhost, A., & Stergiopoulos, V. (2015). Co-responding police-mental health programs: A review. Administration and policy in mental health and mental health services research, 42, 606-620. doi: 10.1007/s10488-014-0594-9. PMID: 25239523. Pre-post studies: Heslin, M., Callaghan, L., Packwood, M., Badu, V., & Byford, S. (2016). Decision analytic model exploring the cost and cost-offset implications of street triage. BMJ open, 6(2), e009670. https://dx.doi.org/10.1136/bmjopen-2015-009670 Keown, P., French, J., Gibson, G., Newton, E., Cull, S., Brown, P., ... & McKinnon, I. (2016). Too much detention? Street Triage and detentions under Section 136 Mental Health Act in the North-East of England: a descriptive study of the effects of a Street Triage intervention. BMJ open, 6(11), e011837. https://doi.org/10.1136/bmjopen-2016-011837. National audit/survey: Kirubarajan, A., Puntis, S., Perfect, D., Tarbit, M., Buckman, M., & Molodynski, A. (2018). Street triage services in England: Service models, national provision and the opinions of police. BJPsych Bulletin, 42(6), 253-257. doi:10.1192/bjb.2018.62 Cross-sectional studies: Scott, R. L. (2000). Evaluation of a mobile crisis program: Effectiveness, efficiency, customer satisfaction. Psychiatric Services, 51(9), 1153–1157. Ligon, J., & Thyer, B. A. (2000). Client and family satisfaction with brief community mental health, substance abuse, and mobile crisis services in an urban setting. Crisis Intervention and Time-Limited Treatment, 6, 93–99 Lamanna, D., Shapiro, G. K., Kirst, M., Matheson, F. I., Nakhost, A., & Stergiopoulos, V. (2018). Co-responding police-mental health programmes: Service user experiences and outcomes in a large urban centre. International Journal of Mental Health Nursing, 27(2), 891–900. https://onlinelibrary.wiley.com/doi/10.1111/inm.12384 Mixed methods study including cross-sectional quantitative component: Morabito, M. S., Savage, J., Sneider, L., & Wallace, K. (2018). Police response to people with mental illnesses in a major U.S. city: The Boston experience with the co-responder model. Victims & Offenders, 13(8), 1093–1105. https://doi.org/10.1080/15564886.2018.1514340 Service evaluation: Edmondson D, Cummins I. (2014) Oldham Mental Health Phone Triage/RAID Pilot Project. Evaluation Report. Manchester: Manchester Metropolitan University, University of Salford. Policy document: Royal Commission into Victoria's Mental Health System - Final Report, Vol.1 (2021). URL: https://finalreport.rcvmhs.vic.gov.au/wp-content/uploads/2021/02/RCVMHS_FinalReport_Vol1_Accessible.pdf Qualitative studies: Horspool, K., Drabble, S. J., & O’Cathain, A. (2016). Implementing street triage: a qualitative study of collaboration between police and mental health services. BMC psychiatry, 16, 1-11.	Marcus & Stergiopoulos (2022) Systematic review: The evidence for whether co-responder models are related to decreased hospital admissions is mixed. - An international systematic review by Puntis et al. (2018) of co-responder model studies (n = 26) found that following introduction of a co-responder model, four studies found fewer hospitalisations, whereas three studies found an increase in hospitalisations. - One study of the Hamilton co-response model found no difference in voluntary admissions to hospital (Semple et al. 2020), but an earlier study of the same model found a 29% higher hospital admission rate compared to police-only models. - The review suggests that mixed findings may be related to increased accuracy of co-responder assessment of the need for hospitalisation. Shapiro et al. (2014) Narrative review: Stated that there is mixed evidence that the co-responder models reduce hospitalisations. - In one study, 55% of emergencies handled by the co-responding police-mental health programs were managed without psychiatric hospitalization of the person in crisis, compared with 28% in a control group of regular police (Scott 2000). - Similarly, Baess (2005) reported that fewer than 15% of 1,200 referrals from the co-responding police-mental health program were directed to the hospital’s emergency room (a 7.8% decrease compared with historical data). - Furthermore, the Allen Consulting Group (2012) found that the co-responding police-mental health program they evaluated had fewer referrals to hospital emergency departments (52% of cases) compared to a control area (82% of cases).	Not identified in this scoping exercise.	Shapiro et al. (2014) Narrative review: Stated that one study found that the length of stay in hospital emergency departments for mental health patients referred by the co-responder team was reduced by approximately two hours compared to the control area (Allen Consulting Group, 2012).	Ligon & Thyer (2000) Cross-sectional study (USA, n = 54 service users, n = 29 family members): This study evaluated satisfaction with co-responder mobile crisis services provided in an urban setting. Service users (n = 54) and family members (n = 29) completed the Client Satisfaction Questionnaire. The mean score for service users was 26.6 (SD = 3.36), which compared favourably with clients who received mental health services in an outpatient managed care program (M = 27.6, SD = 3.00) and those receiving long-term mental health outpatient services. The mean score for family members of those who received treatment from the mobile crisis team was 29.6 (SD = 2.69).	Clinician and Officer Remote Evaluation (CORE) (USA) Websites: https://www.houstoncit.org/core/ Police Ambulance and Clinician Early Response (PACER) (Australia) Systematic reviews: Marcus, N., & Stergiopoulos, V. (2022). Re‐examining mental health crisis intervention: A rapid review comparing outcomes across police, co‐responder and non‐police models. Health & Social Care in the Community, 30(5), 1665-1679. Websites: https://www.canberrahealthservices.act.gov.au/services-and-clinics/services/police-ambulance-and-clinician-early-response-pacer
Police and/or ambulance street triage	Paramedic street triage teams (no police involvement)	Adults and CYP	All ages	Yes	No	No	Community	Public	Sweden, UK, USA, Australia, Denmark	There are some mobile crisis units which do not involve police (e.g., units comprising paramedics and mental health professionals such as nurses, psychiatrists, or social workers). Examples of paramedic street triage teams include units staffed by paramedics and nursing staff (as in the Psychiatric Emergency Response (PAM) model in Sweden; Bouveng et al., 2017); and paramedics and behavioural health clinicians (e.g., Support Team Assisted Response (STAR); Enos, 2020).	Unknown	People with mental health problems who come to the attention of non-police emergency staff (e.g., paramedics).	Can vary between teams, but can include: paramedics and psychiatrists, nurses, social workers or crisis workers.	Brief - provide immediate response to people during a crisis.	Professional referral, self-referral	No. Street triage teams conduct assessments of people in crisis who are in contact with police and/or paramedics. The aim is to reduce compulsory detentions (Dalton-Locke et al., 2021).	Systematic reviews: Marcus, N., & Stergiopoulos, V. (2022). Re‐examining mental health crisis intervention: A rapid review comparing outcomes across police, co‐responder and non‐police models. Health & Social Care in the Community, 30(5), 1665-1679. doi: 10.1111/hsc.13731. Epub 2022 Feb 1. PMID: 35103364. Pre-post studies: Bouveng, O., Bengtsson, F. A., & Carlborg, A. (2017). First-year follow-up of the Psychiatric Emergency Response Team (PAM) in Stockholm County, Sweden: A descriptive study. International Journal of Mental Health, 46(2), 65-73. DOI: 10.1080/00207411.2016.1264040 (important to note that 50% of included cases also involved police response Descriptive studies: Roggenkamp, R., Andrew, E., Nehme, Z., Cox, S., & Smith, K. (2018). Descriptive analysis of mental health-related presentations to emergency medical services. Prehospital Emergency Care, 22(4), 399-405. DOI: 10.1080/10903127.2017.1399181 Enos, G. (2020). Crisis response in Denver progresses, with many other communities watching. Mental Health Weekly, 30(37), 1-6. Websites: Climer BA, Gicker B. Psychiatric Times. CAHOOTS: A Model for Prehospital Mental Health Crisis Intervention. [Internet]. Available from: https://www.psychiatrictimes.com/view/cahoots-model-prehospital-mental-health-crisis-intervention	Marcus & Stergiopoulos (2022) Systematic review: Bouveng et al. (2017) investigated a non-police mobile crisis team model called PAM in Sweden (which involves a vehicle response staffed by two psychiatric nurses and a paramedic). It found that: - During the first year of operation, 40% of all cases led to psychiatric inpatient care within 24 hours, and 78% of those admitted to the emergency department were admitted to inpatient care.	Not identified in this scoping exercise.	Not identified in this scoping exercise.	Not identified in this scoping exercise.	Support Team Assistane Response (STAR) (Denver, USA) Systematic reviews: Marcus, N., & Stergiopoulos, V. (2022). Re‐examining mental health crisis intervention: A rapid review comparing outcomes across police, co‐responder and non‐police models. Health & Social Care in the Community, 30(5), 1665-1679. Service evaluations: Enos, G. (2020). Crisis response in Denver progresses, with many other communities watching. Mental Health Weekly, 30(37), 1-6. Psychiatric Emergency Response (PAM) (Stockholm, Sweden) Systematic reviews: Marcus, N., & Stergiopoulos, V. (2022). Re‐examining mental health crisis intervention: A rapid review comparing outcomes across police, co‐responder and non‐police models. Health & Social Care in the Community, 30(5), 1665-1679. Descriptive studies Bouveng, O., Bengtsson, F. A., & Carlborg, A. (2017). First-year follow-up of the Psychiatric Emergency Response Team (PAM) in Stockholm County, Sweden: A descriptive study. International Journal of Mental Health, 46(2), 65-73.
Clinician-only mobile crisis units		Adults and CYP	All ages	Yes	No	No	Community	Public	Adults: USA, Canada, Netherlands CYP: USA	This category includes clinician-only mobile crisis units which respond to people experiencing crises in the community. They do not include police or paramedic staff, though may work closely with these professionals. They provide an immediate response, which may involve assessment, on-the-spot counselling, and signposting/referral to appropriate services. Examples include 'Crisis Assistance Helping Out On the Streets' (CAHOOTS) in Oregon, USA, which is staffed by medics and crisis intervention workers, and a 'Youth Team Mobile Crisis Service' in Canada staffed by a social worker, child and youth worker and crisis workers (Braganza et al., 2020).	1960s	People experiencing a mental health crisis in the community.	Clinician-only mobile crisis units can include: psychiatrists, nurses, psychologists, social workers, therapists, crisis intervention workers, peer workers.	Brief immediate response	Self-referral or professional referral	No	Systematic reviews: Marcus, N., & Stergiopoulos, V. (2022). Re‐examining mental health crisis intervention: A rapid review comparing outcomes across police, co‐responder and non‐police models. Health & Social Care in the Community, 30(5), 1665-1679.. doi: 10.1111/hsc.13731. Epub 2022 Feb 1. PMID: 35103364. Non-randomised trials: Guo, S., Biegel, D., Johnsen, J., & Dyches, J. (2001). Assessing impact of mobile crisis services on preventing hospitalization: A community-based evaluation. Psychiatric Services, 52, 223–228. Pre-post studies Bengelsdorf, H., Church, J. O., Kaye, R. A., Orlowski, B., & Alden, D. C. (1993). The cost effectiveness of crisis intervention admission diversion savings can offset the high cost of service. The Journal of nervous and mental disease, 181(12), 757-762. doi: 10.1097/00005053-199312000-00008. PMID: 8254328. Kiseley, S., Campbell, L. A., Peddle, S., Hare, S., Pyche, M., Spicer, D. et al. (2010). A controlled before and after evaluation of a mobile crisis partnership between mental health and police services in Nova Scotia. La Revue canadienne de psychiatrie, 55(10), 662–668. Qualitative studies: Landeen, J., Pawlick, J., Rolfe, S., Cottee, I., & Homes, M. (2004). Delineating the population served by a mobile crisis team: Organizing diversity. Canadian Journal of Psychiatry, 49, 45–50. CYP: Systematic reviews: Marcus, N., & Stergiopoulos, V. (2022). Re‐examining mental health crisis intervention: A rapid review comparing outcomes across police, co‐responder and non‐police models. Health & Social Care in the Community, 30(5), 1665-1679.. doi: 10.1111/hsc.13731. Epub 2022 Feb 1. PMID: 35103364. Cross-sectional studies: Braganza, M. E., Young, D., & Sheehan, T. D. (2020). Evaluating a rural mobile crisis service for children and youth. Canadian Journal of Community Mental Health, 38(3), 79-96. https://doi.org/10.7870/cjcmh-2019-011 Websites: Association to Benefit Children (ABC). Children’s Mobile Crisis Team [Internet]. Available from: https://www.a-b-c.org/store/crisis-intervention	Bengelsdorf et al. (1993) Pre-post study (USA, n = 50 adults): This study followed 50 adult psychiatric patients for 6 months after they were seen by the mobile crisis team (comprising a psychiatrist and another mental health professional). It found that the mobile crisis unit decreased the hospitalisation rate. 19/50 were hospitalised on the first day they were seen, 9/50 were not hospitalised at first but were subsequently admitted (after a period of time ranging from 2-133 days) and 22/50 who were never hospitalised during the 6-month period. There were six people who they state would almost certainly have been hospitalised had the mobile crisis unit not been available. Guo et al. (2001) Non-randomised trial (USA, total n = 2200 adults): This quasi-experimental design study matched a community-based mobile crisis intervention cohort (n = 1696) with a hospital-based intervention cohort (n = 4106), resulting in a treatment and comparison group each comprising 1,100 subjects. It found that the mobile crisis unit reduced the hospitalisation rate by 8%. Those using the hospital-based intervention were 51% more likely than one using the mobile crisis service to be hospitalised within 30 days after the crisis (p < 0.001). Those most likely to be hospitalised were young, homeless and experiencing acute problems, showed signs of substance abuse, had no income and were severely mentally disabled. They found that law enforcement referrals were almost twice as likely to be hospitalised.	Not identified in this scoping exercise.	Bengelsdorf et al. (1993) Pre-post study (USA, n = 50 adults): This study followed 50 adult psychiatric patients for 6 months after they were seen by the mobile crisis team (comprising a psychiatrist and another mental health professional). It found that the average length of stay in hospital for the 21 patients hospitalised on the first day of contact with the mobile crisis unit was 49.9 days.	Braganza et al. (2020) Cross sectional study (Canada, n = 57 parents/guardians, n = 19 youth): Data from young people aged 12-17 and parents/guardians of children from birth to 17 years old was analysed to evaluate a mobile crisis unit intervention. It stated that two weeks post-intervention, participants on average demonstrated high levels of satisfaction, as evidence by mean satisfaction scores on the Client Satisfaction Questionnaire-8.	CAHOOTS (USA) Website: https://www.psychiatrictimes.com/view/cahoots-model-prehospital-mental-health-crisis-intervention Youth Team Mobile Crisis Service (Canada) Cross-sectional studies: Braganza, M. E., Young, D., & Sheehan, T. D. (2020). Evaluating a rural mobile crisis service for children and youth. Canadian Journal of Community Mental Health, 38(3), 79-96. https://doi.org/10.7870/cjcmh-2019-011
Crisis assessment services		Adults and CYP	All ages	Yes	No	No	Community	Public	UK (widespread - Dalton-Locke et al. identified 71 in their national survey in England in 2021).	Crisis assessment teams provide rapid assessment and referral on to other acute mental health services where appropriate. Around 2/3 of crisis assessment teams in England operate 24 hours a day, and 75% accept self-referrals from any member of the public as well as from professionals (Dalton-Locke et al., 2021). Dalton-Locke et al. (2021) found that they exist in 38% of crisis resolution team catchment areas in England.	Unknown	People experiencing acute mental health crisis requiring assessment.	Multidisciplinary teams which can include psychiatrists, nurses, psychologists, social workers and support workers.	Unable to find specific figures, but they provide short-term input focused on assessment and connecting people with appropriate support rather than providing ongoing interventions/treatment.	Professional referral, self-referral. Dalton-Locke et al.'s (2021) national survey found that 53/71 (75%) of crisis assessment services accepted self-referrals from any member of the public.	No	National surveys Dalton-Locke, C., Johnson, S., Harju-Seppänen, J., Lyons, N., Sheridan Rains, L., Stuart, R., ... & Lloyd-Evans, B. (2021). Emerging models and trends in mental health crisis care in England: a national investigation of crisis care systems. BMC health services research, 21(1), 1-12. https://doi.org/10.1186/s12913-021-07181-x Rojas-García A, Dalton-Locke C, Rains LS, et al. An investigation of the association between characteristics of local crisis care systems and service use in a national survey. medRxiv; 2023. DOI: 10.1101/2023.03.11.23287106.	Rojas-Garcia et al. (2023) national survey (England): This study investigated the associations between characteristics of local crisis care systems and service use in a national survey in England. It found that presence of a crisis assessment team separate to crisis resolution and home treatment teams was associated with 12.8% higher rate of inpatient admissions.	Not identified in this scoping exercise.	Not identified in this scoping exercise.	Not identified in this scoping exercise.	First Response Service (Cambridge and Peterborough NHS Trust, UK) National surveys: Dalton-Locke, C., Johnson, S., Harju-Seppänen, J., Lyons, N., Sheridan Rains, L., Stuart, R., ... & Lloyd-Evans, B. (2021). Emerging models and trends in mental health crisis care in England: a national investigation of crisis care systems. BMC health services research, 21(1), 1-12. Websites: https://www.cpft.nhs.uk/service-detail/service/first-response-service-frs-21/
Mental health crisis hubs		Adults and CYP	Any age	Yes	No	No	Community	Public and voluntary/third sector (different sites)	UK (London) (Health Innovation Network, 2022).	Mental health crisis hubs were introduced during the first wave of the COVID-19 pandemic. They served as alternatives to emergency departments for people in mental health crisis (Health Innovation Network, 2022). Their aim was to divert people from emergency departments in order to reduce COVID-19 infection risk. They provide assessment, short-term management (e.g., whilst awaiting transfer into a clinically appropriate environment), and can signpost to appropriate support (Health Innovation Network, 2022). They are also known as "mental health emergency departments", "ED diversion hubs" and "crisis hubs". Whilst some were temporary, some continue to operate. They are all open 24/7 (Health Innovation Network, 2022). Some specifically served CYP populations (NHS North Central London Integrated Care Board, n.d.).	2020	People experiencing a mental health crisis who do not require additional urgent medical attention (Health Innovation Network, 2022). Exclusion criteria: People who are involuntarily detained and people requiring urgent medical attention.	Psychiatrists, doctors, nurses, clinical leads, managers, shift coordinators, healthcare assistants, 'nurse navigators', there can be security personnel (Health Innovation Network, 2022).	Average lengths of stay range between approximately 2.5 hours and 9 hours (Health Innovation Network, 2022).	Professional referral, self-referral, drop-in. In some cases, people can access mental health crisis hubs directly, whereas in other instances they may need to be referred via the emergency department (Health Innovation Network, 2022).	No	National audit/report: Northover (2022). Children and Young People's Mental Health Services GIRFT Programme National Speciality Report. URL: https://future.nhs.uk/connect.ti/GIRFTNational/view?objectId=130556421 Service evaluations: Health Innovation Network (2022). Evaluating NHS Mental Health Crisis Hubs in London: Final Report. URL: https://healthinnovationnetwork.com/wp-content/uploads/2022/11/MH-Crisis-Hubs-Evaluation-Final-Report.pdf Websites: NHS North Central London Integrated Care Board. Child & Adolescent Mental Health Service [Internet]. n.d. Available from: https://gps.northcentrallondon.icb.nhs.uk/services/child-and-adolescent-mental-health-service-camhs-islington	Not identified in this scoping exercise.	Not identified in this scoping exercise.	Not identified in this scoping exercise.	Health Innovation Network (2022) Service evaluation (UK): Mixed-methods evaluation of three mental health crisis hubs in London (CANDI, NELFT and Oxleas) analysing data between April 2021 - March 2022. - 46% of crisis hub service users who responded to the survey reported being satisfied with the support and treatment they received there. However, an equal percentage (46%) were dissatisfied. - Just over a third (36%) of service users accessing the crisis hubs who responded to the survey reported feeling that they received the support and treatment they needed for their mental health, compared to 51% who thought they did not.	NELFT Goodmayes Crisis Hub (London, UK) Service evaluations: Health Innovation Network (2022). Evaluating NHS Mental Health Crisis Hubs in London: Final Report. URL: https://healthinnovationnetwork.com/wp-content/uploads/2022/11/MH-Crisis-Hubs-Evaluation-Final-Report.pdf
Crisis cafes (aka safe havens, recovery cafes)		Adults and CYP	Varies across services, but can range from ages 5-18 years old	Yes	No	No	Community	Adults: Public and voluntary/third sector Dalton-Locke et al. (2021) found that 87% of crisis resolution team catchment areas in England, at least one crisis cafe was provided by the voluntary sector. CYP: Voluntary/third sector	Adults: UK, Australia, USA Dalton-Locke et al. (2021) in their national survey found that a crisis cafe was available in around a third of adult crisis resolution team catchment areas in England in 2019 (29%). CYP: UK only	Crisis cafes provide an alternative to hospital emergency departments to people in crisis. They are usually provided by voluntary sector organisations. They provide out-of-hours assessment and immediate support to people experiencing a mental health crisis, and can signpost to other services (Dalton-Locke et al., 2021). In most crisis resolution home treatment team catchment areas in England, there is a crisis cafe open 7 days a week and for at least 4 hours a day (67%), typically during out-of-office hours. They do not allow overnight stays. Approximately a fifth in England are service-user led (Dalton-Locke et al., 2021), and some employ peer workers. Most crisis cafes are for adults, though some examples of crisis cafes for children and young people were identified. Crisis cafes are often also referred to as 'safe havens' and 'recovery cafes'.	2000s	People experiencing a mental health crisis. Exclusion criteria: Vary by service but can include: people requiring urgent medical attention, people with active high risk of self-harm or harm to others, and people who are involuntarily detained.	Staff can include: service coordinators, support workers, peer workers, volunteers, mental health workers (e.g., mental health nurses).	Short periods of time. Crisis cafes do not permit overnight stays, and tend to have limited opening hours (e.g., in evenings). Exact average length of stay unknown.	Drop-in, self-referral, professional referral. Dalton-Locke et al. (2021) in their national survey in England found most (68%) crisis cafes allowed members of the public to attend without an appointment.	No	National surveys: Dalton-Locke, C., Johnson, S., Harju-Seppänen, J., Lyons, N., Sheridan Rains, L., Stuart, R., ... & Lloyd-Evans, B. (2021). Emerging models and trends in mental health crisis care in England: a national investigation of crisis care systems. BMC health services research, 21(1), 1-12. https://doi.org/10.1186/s12913-021-07181-x Cross-sectional studies: Heyland, M., Emery, C., & Shattell, M. (2013). The Living Room, a Community Crisis Respite Program: Offering People in Crisis an Alternative to Emergency Departments. Global Journal of Community Psychology Practice, 4(3), 1-8. Retrieved Day/Month/Year, from (http://www.gjcpp.org/). Service evaluations: Ball M, Ritchie R, Maywald B. Just Listening Community 6 month evaluation report May-November 2021 [Internet]. The Humane Clinic; 2022. Available from: https://ce890729-f80d-405b-85bf-10e66a8a608f.filesusr.com/ugd/7fe266_5252111719544e8599cf927258196b38.pdf Policy documents: Royal Commission into Victoria’s Mental Health System: Volume 1 A new approach to mental health and wellbeing in Victoria [Internet]. Melbourne, Australia: Victorian Government; 2021 p. 1–704. Available from: https://finalreport.rcvmhs.vic.gov.au/wp-content/uploads/2021/02/RCVMHS_FinalReport_Vol1_Accessible.pdf Websites: NHS West London Trust. Circle Cafe: UK’s first Mental Health Crisis Café for Children and Young People launched in Ealing [Internet]. 2023. Available from: https://www.westlondon.nhs.uk/news/latest-news/Circle-cafe	Not identified in this scoping exercise.	Not identified in this scoping exercise.	Not identified in this scoping exercise.	Not identified in this scoping exercise.	Camden Sanctuary (London, UK) Websites: https://www.hestia.org/camden-crisis-sanctuary The Living Room Model (USA) Cross-sectional studies: Heyland, M., Emery, C., & Shattell, M. (2013). The Living Room, a Community Crisis Respite Program: Offering People in Crisis an Alternative to Emergency Departments. Global Journal of Community Psychology Practice, 4(3), 1-8. Retrieved Day/Month/Year, from (http://www.gjcpp.org/). Websites: https://smiadviser.org/knowledge_post_fp/what-is-the-living-room-model-for-people-experiencing-a-mental-health-crisis The Sanctuary (Bristol, UK) Websites: https://www.mungos.org/our-services/the-sanctuary/ Circle crisis cafe (Ealing, UK) (CYP) Websites: https://www.westlondon.nhs.uk/news/latest-news/Circle-cafe Surrey Safe Havens (Surrey, UK) Websites: https://www.cyphaven.net/ Espresso Yourself Wellbeing Cafes (Northamptonshire, UK) Websites: https://www.nhft.nhs.uk/camhs
Crisis cafes	Peer-led crisis cafes	Adults	NA	Yes	No	No	Community	Voluntary/third sector	UK	Approximately a fifth of crisis cafes in England are peer-led (Dalton-Locke et al., 2021). Peers have their own lived experience of mental health crises or difficulties and/or accessing mental health support.	Unknown	People experiencing a mental health crisis. Exclusion criteria: Vary by service but can include: people requiring urgent medical attention, people with active high risk of self-harm or harm to others, and people who are involuntarily detained.	Staff include peer workers who have their own lived experience of mental health difficulties.	Short periods of time. Crisis cafes do not permit overnight stays, and tend to have limited opening hours (e.g., in evenings). Exact average length of stay unknown.	Drop-in, self-referral, professional referral.	No	National surveys: Dalton-Locke, C., Johnson, S., Harju-Seppänen, J., Lyons, N., Sheridan Rains, L., Stuart, R., ... & Lloyd-Evans, B. (2021). Emerging models and trends in mental health crisis care in England: a national investigation of crisis care systems. BMC health services research, 21(1), 1-12. https://doi.org/10.1186/s12913-021-07181-x	Not identified in this scoping exercise.	Not identified in this scoping exercise.	Not identified in this scoping exercise.	Not identified in this scoping exercise.	Dial House (part of the Leeds Survivor Led Crisis Service) (peer-led) (Leeds, UK) Case studies: Equality and Human Rights Commission case study: https://www.equalityhumanrights.com/en/inquiries-and-investigations/preventing-deaths-detention-adults-mental-health-conditions/case-study Included as a case study in an NHS England report (2014): https://www.england.nhs.uk/wp-content/uploads/2014/08/no-assumps-mh.pdf Websites: Leeds Survivor Led Crisis Service website: https://www.lslcs.org.uk/services/dial-house-2/
Lifeguard pharmacies		Adults	NA	Yes	No	No	Community (pharmacies)	Public	UK (eight pharmacies in Lincolnshire)	Lifeguard Pharmacy is a supportive signposting service. It is for people who are at risk of harm from themselves or others - including people who are experiencing suicidal thoughts, and people experiencing domestic abuse. People can visit one of the Lifeguard Pharmacies and request a free consultation with a trained member of staff discreetly (by handing over a card with a life-ring symbol on it that is available by the door, by showing the life-ring symbol on their phone or asking to talk to the Lifeguard). Staff then arrange a consultation for them with a trained member of staff (the Lifeguard) in a private consultation room as soon as possible. During this consultation, the Lifeguard provides assessment and signposting to appropriate services (Lifeguard Pharmacy website, n.d.).	Approximately 2022-2023	People who are in danger of harm from themselves or others, including people who are experiencing suicidal thoughts and people who are experiencing domestic abuse.	Pharmacists	Brief one-off consultation. Exact average duration of engagement unknown.	Drop-in	No	Websites: Lifeguard Pharmacy. Lifeguard Pharmacy: Supportive signposting for people in danger from themselves or others [Internet]. 2023. Available from: https://lifeguardpharmacy.lincoln.ac.uk/	Not identified in this scoping exercise.	Not identified in this scoping exercise.	Not identified in this scoping exercise.	Not identified in this scoping exercise.	Lincoln Lifeguard Pharmacy (Lincolnshire, UK) Websites: Lifeguard Pharmacy (Lincolnshire) Website: https://lifeguardpharmacy.lincoln.ac.uk
Transition to Recovery Program		Adults	NA	Yes	No	No	Community	Voluntary/third sector	Australia	The 'Transition to Recovery' program is an intensive community outreach mental health program that supports peoples' transitions from inpatient mental health care back into the community. It provides people with social support, psychosocial education, and support with managing symptoms and day-to-day tasks. It also links people in with appropriate services, and can provide assistance with attending appointments and community-based programmes. It aims to support people to maximise their recovery and independence after discharge from hospital, and to avoid readmissions to inpatient mental health care (Woden Community Service website, n.d.).	2011	People being discharged from inpatient mental health care or people who are at risk of being hospitalised. It can accept people who are homeless. Exclusion criteria: People who are a danger to themselves or others, or who require immediate hospitalisation.	Transition to Recovery workers (more information than this not provided), and peer support workers.	12 weeks	Professional referral	Yes	Service evaluations: Australian National University. Evaluation of Transition to Recovery (TRec) Program. [Internet]. 2015. Available from: https://www.wcs.org.au/services/mental-health/transition-to-recovery/anu-evaluation-of-the-transition-to-recovery-program/ Websites: Woden Community Service. Woden Community Service [Internet]. Available from: https://www.wcs.org.au	Australian National University (2015) Service evaluation (Australia): This mixed-methods service evaluation compared data from a pre-TRec cohort and a post-TRec cohort. It found that inpatient hospital service use decreased significantly from the time before TRec started, to during the TRec program (p = 0.002), and to the time after TRec finished (p = 0.001).	Not identified in this scoping exercise.	Not identified in this scoping exercise.	Not identified in this scoping exercise.	Specific example in itself.
Peer Bridger Project		Adults	NA	Yes	Yes	No	Inpatient/community	Publicly funded. Run by New York Association of Psychiatric Rehabilitation Services, Inc.	USA	The Peer Bridger Project aims to support people's transitions from psychiatric hospitals into community life through providing intensive individual and group peer support services. Peer bridgers (people who are successfully managing their own recovery from a psychiatric disability and who have received the required training from the project) are matched with the people accessing the project (usually 2-3 months prior to discharge from the hospital). Participation is voluntary. They collaboratively agree goals, roles and responsibilities. Peer bridgers provide mutual peer support both one-to-one to their 'matches' and by attending regular peer support groups. Support groups are based in hospital for people still admitted, and based in the community for people to attend after being discharged from hospital. Peer bridgers aim to develop trusting and supportive relationships with individuals. They support skill teaching, providing social and emotional support, recreation companionship, advocacy and mutual peer-support. Individuals can attend the peer support groups for as long as they would like to. The typical period of time for one-to-one support is 12 months, but this can vary (NYAPRS Peer Bridger Program Website, n.d.).	1996	Psychiatric inpatients who are willing to consider discharge and open to voluntarily participating in the Peer Bridger Project, especially those who have been hospitalised for a long period of time, or have experienced repeated hospitalisations. Exclusion criteria: Unwillingness to participate.	Trained 'peer bridgers' who have lived experience of mental health difficulties.	12 months is the anticipated average period of time that an individual is matched with a peer bridger, but it can be longer or shorter. Individuals are able to attend peer support meetings for as long as they would like to.	Self-referral, professional referral. No referral needed to attend the peer support meetings.	Yes	Websites: New York Association of Psychiatric Rehabilitation Services Inc. Peer Bridger Project [Internet]. Available from: https://www.nyaprs.org/peer-bridger	NYAPRS Peer Bridger Program Website (Date upsecified) Service evaluation (USA): Website states that in 2008, the Peer Bridger Project worked with 229 individuals and 176 of those consented to the release of their hospitalisation data. Analysis of this data showed that 125/176 (71%) people were not re-hospitalised in the state psychiatric centre in 2009.	Not identified in this scoping exercise.	Not identified in this scoping exercise.	Not identified in this scoping exercise.	Specific example in itself.
Supported discharge service		CYP	Adolescents	Yes	Yes	No	Home/community/inpatient (transitional)	Public	UK, Germany	The Supported Discharge Service aims to support adolescents to transition from inpatient services back into the community. It can incorporate intensive case management, community (including home) treatment and day care in hospital as needed. The level of care provided is tailored to individuals' needs, up to a maximum of daily contacts. Staff tasks include: creating care plans, providing psychiatric and psychological interventions, assisting with school reintegration, optimising physical health care and social support. The teams operate from 8am-8pm but out-of-hours cover is available at all times. Each staff member has small caseloads (4-5 families per whole-time equivalent team member). There is a no dropout policy. Staff work closely with inpatient services. They aim to establish contact with each young person admitted to inpatient services within 72 hours of admission. If eligible, the young person and their family is offered Supported Discharge Service support (Ougrin et al, 2018).	Approximately 2011 (participants first recruited in 2011 to a pilot)	Adolescents in inpatient mental health services For this specific service, adolescents had to be aged between 12-18 years old. Many were long-term patients with significant barriers to discharge.	SDS teams include: consultant child and adolescent psychiatrists, administrators, child and adolescent mental health service practitioners with nursing backgrounds, and clinical support workers (Ougrin et al, 2018).	In a pilot study of SDS, 3/20 participants were not discharged from SDS within the first year. Of the 17/20 who were discharged, mean time spent with SDS was 20.7 weeks (standard deviation = 12.5), with a range from 2.9 weeks to 46.7 weeks (Ougrin et al, 2014).	Professional referral	No	Reviews: Kwok, K. H. R., Yuan, S. N. V., & Ougrin, D. (2016). Alternatives to inpatient care for children and adolescents with mental health disorders. Child and Adolescent Mental Health, 21(1), 3-10. Randomised Controlled Trials: Ougrin, D., Corrigall, R., Poole, J., Zundel, T., Sarhane, M., Slater, V., ... & Taylor, E. (2018). Comparison of effectiveness and cost-effectiveness of an intensive community supported discharge service versus treatment as usual for adolescents with psychiatric emergencies: a randomised controlled trial. The Lancet Psychiatry, 5(6), 477-485. Ougrin, Dennis, Corrigall, Richard, Stahl, Daniel, Poole, Jason, Zundel, Toby, Wait, Mandy, . . . Taylor, Eric. (2021). Supported discharge service versus inpatient care evaluation (SITE): a randomised controlled trial comparing effectiveness of an intensive community care service versus inpatient treatment as usual for adolescents with severe psychiatric disorders: self-harm, functional impairment, and educational and clinical outcomes. European Child & Adolescent Psychiatry, 30(9), 1427-1436. doi: 10.1007/s00787-020-01617-1 Pilot evaluations: Ougrin, D., Zundel, T., Corrigall, R., Padmore, J., & Loh, C. (2014). Innovations in practice: Pilot evaluation of the supported discharge service (SDS): Clinical outcomes and service use. Child and Adolescent Mental Health, 19, 265–269. Qualitative literature: Reavey, P., Poole, J., Corrigall, R., Zundel, T., Byford, S., Sarhane, M., ... & Ougrin, D. (2017). The ward as emotional ecology: adolescent experiences of managing mental health and distress in psychiatric inpatient settings. Health & Place, 46, 210-218. (Contains information on SDS but cannot extract information relating to qualitative data as this is a more general assessment of young peoples' experiences of inpatient care).	Ougrin et al (2021) RCT of Supported discharge service (Intensive Community Care Service, ICCS versus treatment as usual, TAU) (UK, n = 106): - There were no significant difference (p = 0.82) between the supported discharge service and TAU groups between the proportion of patients readmitted to psychiatric inpatient care for any reason. Mean number of readmission was 0.25 in the TAU arm, and 0.22 in the supported discharge service arm. - Patients in the supported discharge service tended to be less likely to be readmitted to a private hospital than patients in TAU (p = 0.07). This effect became significant after controlling for admission to a private hospital at baseline (p = 0.019). Ougrin et al (2014) Service evaluation findings for pilot phase of Supported Discharge Service, SDS (UK, n = 20): "Four of the patients (of a possible 19) were readmitted to hospital during the intervention period – two of them once each and two of them had three further admissions. The mean time to admission from the date of first discharge was 49.5 days (SD = 26.0 days). Patients with and without readmissions did not differ on their baseline CGAS (Clinical Global Assessment Scales), SDQ (Strength and Difficulties Questionnaire) subscales or CIS (Columbia Impairment Scale). They were significantly different on the HoNOSCA (Health of a Nation Outcome Scales for Children and Adolescents) – readmitted group mean 35.0 (SD = 8.0), non-readmitted group mean 24.6 (SD = 5.5), p = .021."	Ougrin et al (2018) RCT of SDS compared with usual care (UK, n = 108): - In the unadjusted analysis of hospital use, the overall number of occupied bed days differed significantly between the supported discharge service and usual care groups (p = 0.04). - After adjusting for pre-randomisation differences in hospital use this difference did not remain significant (p = 0.057). - An analysis of untransformed hospital use revealed an adjusted treatment effect of −34·1 days (95% CI −67·5 to −9·4, p=0·01)." Ougrin et al (2021) RCT of Supported discharge service (Intensive Community Care Service, ICCS versus treatment as usual, TAU) (UK, n = 106): "Data regarding total number of days readmitted were available for 106 patients, 53 (100%) in the ICCS arm and 53 (100%) in the TAU arm. Overall, the total mean number of occupied bed-days whilst readmitted was 17.72 (n = 106, SD = 53.6) during the follow-up period. In adjusted analyses, there were no statistically significant differences in the mean number of occupied bed-days whilst readmitted between the two groups: ICCS 12.62 (n = 53, SD = 36.3), TAU 21.92 (n = 53, SD = 66.6), mean difference = − 9.30, 95% CI: − 30.0–11.4, SE = 10.4, p = 0.37." - Patients with some experience of private care at baseline spent on average 73.8 (95% CI 30.3–122.4) fewer days in private hospitals if they were in the supported discharge service group compared to TAU (p = 0.025) and fewer days in any hospital (p = 0.014).	Ougrin et al (2014) Service evaluation findings for pilot phase of Supported Discharge Service, SDS (UK, n = 20): For the 17/20 patients who had finished receiving SDS services in the first year, mean time spent with SDS was 20.7 weeks (SD = 12.5), with a range from 2.9 weeks to 46.7 weeks.	Ougrin et al (2018) RCT of SDS compared with usual care (UK, n = 108): - There was no significant difference in patient satisfaction between the supported discharge service and usual care groups (p = 0.20). Ougrin et al (2014) Service evaluation findings for pilot phase of Supported Discharge Service, SDS (UK, n = 20): - "The majority of parents (12 of 13) and adolescents (11 of 15) who responded said that they (or their child) were a bit or much better since the start of receiving the service." - "The majority of parents (9 of 13) and adolescents (10 of 15) also felt that coming to the service had been helpful in other ways. Two adolescents reported that the service had not been helpful at all."	Not identified in this scoping exercise.
Hot-BITS model (aka BeZuHG-Modell)		CYP	5-17 years old	Yes	No	No	Inpatient/community	Unknown (only documented in research studies)	Germany	The Hot-BITS model combines inpatient and outpatient elements in a home treatment setting for children and young people with complex mental health problems. It involves shortening people's inpatient stay and following-up with 12 weeks of home treatment (Boege et al., 2015). The Hot-BITS model includes the following components: thorough assessment; a focus on building the therapeutic alliance early before discharge from the unit; early discharge; establishing individualised treatment plans; and biweekly review of supervised by a child and adolescent psychiatrist; and crisis management available 10 hours a day, 5 days a week by a Hot-BITS team member, in addition to a 24/7 doctor on-call (Boege et al., 2015). The individualised treatment plans are discussed with the family during the first appointment at home. The main treatment components include home treatment (case management, individual therapy, family therapy, psychoeducation and/or supervision of pharmacotherapy), with up to three appointments per week, and clinical components (day hospital, hospital schooling, supportive therapies e.g. group therapy, occupational therapy and music therapy). Collaboration with social services, schools and physicians is also an integral part of the model (Boege et al., 2015).	2013	CYP with complex mental health difficulties. In the RCT by Boege et al. (2015) evaluating the Hot-BITS model, to be eligible, participants needed to have been an inpatient for >72 hours, have had a psychiatric diagnosis at admission, live in a family setting (e.g. with biological parents, relatives, foster family or a single parent), live within the catchment area and have an IQ of 70 or more.	Team including nurses, psychologists, child and adolescent psychiatrists (Boege et al, 2015).	12 weeks	Unknown (only documented in research studies)	Yes	Systematic reviews: Zechmeister-Koss I, Grössmann N, Wolf S. Wirksamkeit und Sicherheit von Home-Treatment in der Kinder- und Jugendpsychiatrie: Eine systematische Literaturübersicht. Psychiatr Prax. 2022 Jan;49(01):11–21. Boege I, Schepker R, Fegert JM. Vom Hometreatment zur stationsäquivalenten Behandlung (StäB): Ein systematischer Review aufsuchender Behandlung in Deutschland. Z Für Kinder- Jugendpsychiatrie Psychother. 2020 Sep 1;48(5):393–406. Randomised Controlled Trials: Boege, I., Corpus, N., Weichard, M., Schepker, R., Young, P., & Fegert, J. M. (2021). Long‐term outcome of intensive home treatment for children and adolescents with mental health problems–4 years after a randomized controlled clinical trial. Child and Adolescent Mental Health, 26(4), 310-319. Boege, I., Corpus, N., & Schepker, R. (2014). Behandelt zu Hause Gesund werden Hometreatment in Verzahnung mit Klinikelementen, Chancen und Herausforderungen. Zeitschrift für Kinder und Jugendpsychiatrie und Psychotherapie, 42, 27–37. Boege, I., Corpus, N., Schepker, R., Kilian, R., & Fegert, J. M. (2015). Cost-effectiveness of intensive home treatment enhanced by inpatient treatment elements in child and adolescent psychiatry in Germany: a randomised trial. European Psychiatry, 30(5), 583-589. Corpus, N., Schepker, R., Fegert, J.M., & Boege, I. (2014). Eltern und Patienten als Subjekt der Behandlung. Erwartungen, Effizienz und Realitäten von intensiver klinikverzahnter Behandlung zu Hause. Psychotherapeut, 59, 378–384.	Boege et al. (2021) RCT (Germany, n = 100): This RCT recruited 100 young people who were randomised either to the Hot-BITS condition (n = 54) or inpatient treatment as usual (TAU) (n = 46). At four year follow-up (n = 51), 16.7% of participants in both groups had received inpatient treatment.	Zechmeister-Koss et al. (2022) Systematic review: Stated that in one study, BeZuHG treatment was associated with fewer days of hospitalisation (Kirchmann et al., 2014).	Grenyer et al. (2018) Randomised controlled trial comparing the whole of service stepped-care approach with treatment as usual (Australia, n = 642): Found that: - Patients from the intervention site showed a significantly larger reduction in time spent in hospital in the active phase than those from the treatment as usual group. These findings remained after controlling for gender differences between the sites.	Zechmeister-Koss et al. (2022) Systematic review: Stated that in one study, a questionnaire showed that Youths in the control group stated a higher satisfaction with the overall treatment than youths in the BeZuHG group (p = 0.031), while youths in the BeZuHG group named a significantly higher satisfaction with the home treatment component than with the inpatient component of treatment (p = 0.007) (Kirchmann et al., 2014). Corpus et al. (2014) RCT (Germany, n=144) (included in Zechmeister-Koss et al.'s (2022) systmatic review and Boege et al.'s (2020) systematic review): 144 patients and parents in the Hot-BITS RCT were interviewed at 8 months follow-up, including n = 79 in the Hot-BITS intervention group and n = 65 in the control group (inpatient admission TAU). - "The following aspects in the BeZuHG treatment were rated as important by parents and patients: support and help with transfer problems, single sessions, a trusting therapeutic relationship as well as treatment setting at home. Enhanced problem solving skills as well as improved family communication were noticed." - In the intervention group, 70% stated that they would prefer the Hot-BITS setting to inpatient care, and 46% in the control group. Boege et al. (2021) RCT (Germany, n = 100): This RCT recruited 100 young people who were randomised either to the Hot-BITS condition (n = 54) or inpatient treatment as usual (TAU) (n = 46). At four-year follow-up: - 70% of the parents in the Hot-BITS group stated satisfaction with the treatment received, whilst only 36.8% of the parents in the inpatient TAU control group did. - 43.7% of parents in the Hot-BITS group reported that the most helpful aspect of this pathway was the prompt and intensive professional help and advice they received as primary caregivers at home.	Not identified in this scoping exercise.
Whole of service stepped-care approach		Adults and CYP	12 years old and over	Yes	No	No	Variable	Public	Australia	The 'whole of service stepped-care approach' is a stepped-care model of psychological therapy for people with a diagnosis of personality disorder in between usual crisis care and longer-term treatment in the community (Greyner et al., 2018). The brief intervention clinic is community-based, and integrated with acute crisis services. Eligible people presenting to crisis services (e.g. inpatient units, emergency departments, crisis telephone triage) are identified and referred within 0-36 hours of acute presentation (Greyner et al., 2018). The whole of service stepped-care model aims to reduce demands on emergency departments and inpatient units. The brief intervention provided by the clinic is manualised, and consists of a month of weekly sessions. One of the sessions is for partners/family members/other carers to attend (usually without the patient present); it focuses on providing psychoeducation and facilitating positive recovery support (Greyner et al., 2018). Following brief intervention, service users are provided with the options for longer-term community treatment by mental health professionals. A more detailed description of the steps in the model is provided below (Greyner et al., 2018): - Step 1: Intake. At this step, people requiring the service are identified and referred from emergency departments, inpatient units and acute care services (including crisis telephone triage). The focus is on ensuring their physical safety and de-escalating the crisis. - Step 2: Stepped care brief intervention clinic (0-36 hours after acute presentation). At this step, the focus is providing immediate psychological therapy. The focus is on ensuring psychological safety and care planning, delivering brief interventions with structured goal setting, and connection with families and carers. - Step 3: Psychological therapy in the community. This step involves the delivery of evidence-based psychological therapy in the community. The focus is on achieving symptom remission and psychological recovery.	~2015	People aged 12+ diagnosed with a personality disorder, who have had at least one inpatient admission within the last 18 months (Greyner et al., 2018).	Can be delivered by a variety of practitioners including clinical psychologists, school counsellors, case managers, social workers, mental health nurses, psychiatrists, and family therapists. Clinicians implementing the manual should be adequately qualified and receive regular clinical supervision (Project Air Strategy for Personality Disorders, 2015).	Brief intervention consists of one month of weekly 50 minute sessions (Greyner et al., 2018).	Professional referral	No	Randomised Controlled Trials: Grenyer, B. F., Lewis, K. L., Fanaian, M., & Kotze, B. (2018). Treatment of personality disorder using a whole of service stepped care approach: a cluster randomized controlled trial. PloS one, 13(11), e0206472. doi: 10.1371/journal.pone.0206472. PMID: 30399184; PMCID: PMC6219775. Huxley, E., Lewis, K. L., Coates, A. D., Borg, W. M., Miller, C. E., Townsend, M. L., & Grenyer, B. F. (2019). Evaluation of a brief intervention within a stepped care whole of service model for personality disorder. BMC psychiatry, 19(1), 1-12. https://doi.org/10.1186/s12888-019-2308-z Other (manual for delivering the brief intervention): Project Air Strategy for Personality Disorders (2015). Brief Intervention Manual for Personality Disorders. Wollongong: University of Wollongong, Illawarra Health and Medical Research Institute. URL: https://documents.uow.edu.au/content/groups/public/@web/@ihmri/documents/doc/uow188404.pdf	Huxley et al. (2019) Pre-post study analysing anonymised health service data (Australia, n = 191): Analysed service utilisation data for 191 people referred to the whole of service stepped-care brief intervention at a single community health site. They found that: - Individuals who required a higher level of care within the public health system and were “referred up” made up 13.61% (n = 26) of the sample. Of note, only three (1.57%) individuals were referred up to an inpatient admission during the course of the intervention. Grenyer et al. (2018) Randomised controlled trial comparing the whole of service stepped-care approach with treatment as usual (Australia, n = 642): Found that: - There were no differences between groups in total numbers of inpatient admissions across the study period. These findings remained after controlling for gender differences between the sites.	Grenyer et al. (2018) Randomised controlled trial comparing the whole of service stepped-care approach with treatment as usual (Australia, n = 642): Found that: - Patients from the intervention site showed a significantly larger reduction in time spent in hospital in the active phase than those from the treatment as usual group. These findings remained after controlling for gender differences between the sites.	Not identified in this scoping exercise.	Not identified in this scoping exercise.	Not identified in this scoping exercise.
Behavioural health crisis care clinic		CYP	Unknown	Yes	No	No	Outpatient	Private	USA	This outpatient service provides support to children and young people (and their families) who are experiencing suicidal thoughts or have a recent history of suicide attempts (but who are not an immediate risk to themselves). Up to four appointments are offered to families, usually one a week. In these sessions, the focus is on: conducting an assessment; working with the child and caregiver to create and follow a safety plan; helping the family to build skills in talking about the child's mental health needs; helping the child cope with difficult feelings and events and find safer ways to act; supporting the family to return to normal after the crisis passes; assessing which treatments are most likely to be helpful; linking the family into follow-up care and coordinating with the child's therapist if they have one. The service aims to avoid a lengthy assessment in an emergency department setting, and to avoid unnecessary hospital admissions (Seattle Children website, n.d.).	Unknown	Children and young people who are experiencing suicidal thoughts or have a recent history of suicide attempts, and their families. Exclusion criteria: If the child is in an emergency (i.e. at immediate risk of self-harm, or a risk to others). Also if the child is unable to participate in safety-planning to avoid self-harm or if they cannot take care of themselves. Cases are also excluded where the parent/guardian is concerned that they cannot keep their child safe until they have an appointment.	Psychologists, mental health therapists, social workers, case managers.	Up to 4 weeks	Self-referral, professional referral	No	Websites: Seattle Children’s Hospital Research Foundaiton. Behavioral Health Crisis Care Clinic [Internet]. 2023. Available from: https://www.seattlechildrens.org/clinics/psychiatry-and-behavioral-medicine/services/behavioral-health-crisis-care-clinic/	Not identified in this scoping exercise.	Not identified in this scoping exercise.	Not identified in this scoping exercise.	Not identified in this scoping exercise.	Specific example in itself. Websites: Seattle Children's - Psychiatry and behavioural medicine website: https://www.seattlechildrens.org/clinics/psychiatry-and-behavioral-medicine/services/behavioral-health-crisis-care-clinic/
Assertive community treatment (ACT)		Adults and CYP	Can vary between services, but can range from aged 10-18 years old (Office of Mental Health, 2021).	Yes	Yes	No	Community	Public	UK (widespread), Norway, Australia, Switzerland, Germany, USA	Assertive community treatment (ACT) is a community-based alternative to hospital for people with severe mental health difficulties and complex needs. It takes a multidisciplinary team approach (usually at least two case managers, a nurse and a psychiatrist) and staff have small, shared caseloads (10:1 ratio of staff: cases). Staff are available 24/7, and support is delivered to people in their home environments. A range of services are provided (e.g., mental health support, housing, daily living skills, socialisation, employment, substance abuse treatment and crisis intervention). People can remain under the care of ACT teams for unlimited durations of time (Step by Step document, 2011). ACT aims to support people to function as independently as possible in the community. Care plans for each service user are individualised and flexible to their changing needs over time. ACT can serve children and young people as well as adults.	Early 1970s (Kent & Burn, 2005).	People with severe mental health difficulties and complex needs, especially people who have experienced multiple inpatient admissions and have high levels of service use (Kent & Burns, 2005).	A multidisciplinary team approach (usually at least two case managers, a nurse, and a psychiatrist) (Stuen et al., 2015). Teams require a broad skills mix, and team members need some competence across a wide range of areas. Teams should include a psychiatrist or have regular access to one. Not all assertive community treatment teams include psychiatrists. Some liaise with psychiatrists outside of the team in adjacent local services (Kent et al., 2018).	Provide longer-term intensive community support (typically multiple years). People can remain under ACT teams for unlimited periods of time (Step by Step Document, 2011). Huz et al. (2017) reported that at an ACT service in the USA, the median duration of time people remained under the service was 44.4 months (nearly four years).	Professional referral	No	Adult/general literature: Systematic Reviews Bechdolf, A., Bühling-Schindowski, F., Nikolaidis, K., Kleinschmidt, M., Weinmann, S., & Baumgardt, J. (2022). Evidenz zu aufsuchender Behandlung bei Menschen mit psychischen Störungen in Deutschland, Österreich und der Schweiz–eine systematische Übersichtsarbeit [Evidence on the effects of crisis resolution teams, home treatment and assertive outreach for people with mental disorders in Germany, Austria and Switzerland - a systematic review].. Der Nervenarzt, 93(5), 488-498. Boege I, Schepker R, Fegert JM. Vom Hometreatment zur stationsäquivalenten Behandlung (StäB): Ein systematischer Review aufsuchender Behandlung in Deutschland. Z Für Kinder- Jugendpsychiatrie Psychother. 2020 Sep 1;48(5):393–406. Other evidence synthesis Kent, A., & Burns, T. (2005). Assertive community treatment in UK practice: revisiting… setting up an assertive community treatment team. Advances in psychiatric treatment, 11(6), 388-397. Randomised Controlled Trials McCrone, P., Killaspy, H., Bebbington, P., Johnson, S., Nolan, F., Pilling, S., & King, M. (2009). The REACT study: cost-effectiveness analysis of assertive community treatment in north London. Psychiatric Services, 60(7), 908-913.. Killaspy, H., Kingett, S., Bebbington, P., Blizard, R., Johnson, S., Nolan, F., ... & King, M. (2009). Randomised evaluation of assertive community treatment: 3-year outcomes. The British Journal of Psychiatry, 195(1), 81-82. Killapsy, H., Bebbington, P., Blizard, R., Johnson, S., Nolan,F., Pilling, S., & King, M. (2006). The REACT study: randomised evaluation of assertive community treatment in north London. British Medical journal, 332, 815–820. Policy documents Conrad N. Hilton Foundation, The National Center on Family Homelessness, National Alliance to End Homelessness, ZERO TO THREE: National Center for Infants, Toddlers and Families. Step by Step: A Comprehensive Approach to Case Management [Internet]. 2011. Available from: https://www.air.org/sites/default/files/March%202011%20-%20Step%20by%20Step%20-%20A%20Comprehensive%20Approach%20to%20Case%20Management.pdf Qualitative literature Stuen, H. K., Rugkåsa, J., Landheim, A., & Wynn, R. (2015). Increased influence and collaboration: a qualitative study of patients’ experiences of community treatment orders within an assertive community treatment setting. BMC health services research, 15(1), 1-13. CYP literature Other evidence synthesis McDougall, T., Worrall‐Davies, A., Hewson, L., Richardson, G., & Cotgrove, A. (2008). Tier 4 Child and Adolescent Mental Health Services (CAMHS)‐Inpatient Care, Day Services and Alternatives: An Overview of Tier 4 CAMHS Provision in the UK. Child and Adolescent Mental Health, 13(4), 173-180. Randomised Controlled Trials Craig, T., Garety, P., Power, P., Rahaman, N., Colbert, S.,Fornell-Ambrojo, M., & Dunn, G. (2004). The Lambeth Early Onset (LEO) Team: randomised controlled study of effectiveness of specialised care for early psychosis. British Medical Journal, 329, 1067–1072. Policy documents Office of Mental Health, 2021, Youth Assertive Community Treatment (ACT) Program Guidance Document https://omh.ny.gov/omhweb/guidance/youth-act-program-guidance.pdf	Bechdolf et al. (2022) Systematic Review: Stated that: - A significant reduction in readmission rates in the intervention groups was reported in 5 studies (Weinmann et al., 2019; Lambert et al., 2010; Fischer et al., 2014; Muller et al., 2016). Boege et al. (2020) Systematic review: Stated that the Access II study, Schöttle et al. (2015) found the intervention (which offers integrated care including assertive community treatment to patients with psychotic disorders) found that it was associated with a significant increase in compulsory admissions. Craig et al. (2004) Randomised Controlled Trial (UK, n=144): This randomised controlled clinical trial recruited people aged 16-40 years presenting to mental health services for the first or second time with non-organic, non-affective psychosis. They compared assertive outreach with evidence based biopsychosocial interventions (specialised care group) and standard care (control group) delivered by community mental health teams. Compared with patients in the standard care group, those in the specialised care group were readmitted fewer times (regression coefficient (95% CI) 0.39 (0.10 to 0.68); p=0.010). When adjusted for sex, previous psychotic episode, and ethnicity, there was a significant difference in total number of readmissions (adjusted regression coefficient (95% CI) 0.36 (0.04 to 0.66); p=0.030) between patients in specialised care group and standard care group delivered by community mental health teams.	Killaspy et al. (2006; 2009) Randomised Controlled Trial - REACT study (UK, n = 251): This non-blinded RCT recruited men and women under the care of adult secondary mental health services with recent high use of inpatient care and difficulties engaging with community services. It compared treatment from assertive community treatment team (n = 127) with continuation of care from community mental health team (n = 124) 18 months after randomisation. - It found no significant differences in inpatient bed use 18 months after randomisation for the assertive community treatment teams and community mental health teams (Killaspy et al. 2006). - There were still no statistically significant differences between the ACT and community mental health teams participants in total inpatient days at 36-month follow-up (p = 0.866), but fewer CMHT than ACT participants were admitted to a medium secure facility (Killaspy et al., 2009). Bechdolf et al. (2022) Systematic Review: Stated that a significant reduction in the length of inpatient treatment was described in 6/14 studies on assertive community treatment (Weinmann et al., 2019; Lambert et al., 2010; Muller et al., 2016; Schottle et al., 2014; Schottle et al., 2016; Wullschlenger et al., 2018; Klug et al., 2010).		Bechdolf et al. (2022) Systematic Review: Compared to the respective control conditions (Treatment As Usual 9/14, inpatient 1/14, ACT 2/14, complex psychiatric treatment 1/14, integrated care 1/14) the Intensive Outreach Treatment (IAB) showed significant positive effects on treatment satisfaction (Lambert et al., 2010; Mueller-Stierlin et al., 2017; Schöttle et al., 2014). Killaspy et al. (2006) Randomised Controlled Trial (UK, n=251): REACT STUDY. This non-blinded RCT recruited men and women under the care of adult secondary mental health services with recent high use of inpatient care and difficulties engaging with community services. It compared treatment from assertive community treatment team (n=127) with continuation of care from community mental health team (n=124) 18 months after randomisation. Participants who received care from the assertive community treatment team were more satisfied with services at 18 months (client satisfaction questionnaire (CSQ)): mean difference (95% CI) 7.14 (0.9 to 13.4), p=0.03.	Not identified in this scoping exercise.
Flexible assertive community treatment (FACT)		Adults and CYP	Aged 12 and over	Yes	Yes	No	Community	Public	Sweden, UK	Flexible assertive community treatment enables people to access intensive support delivered in the community using a team caseload and assertive community treatment principles, as and when they require it (it flexibly moves between an intensive community treatment and assertive community treatment model as needed). In this model, care coordinators manage individual caseloads, but also work together to provide shared care for people at times of increased need, enabling seamless transition between high- and low-intensity care (Sood et al., 2017). In flexible assertive community treatment, the treatment plan is drawn up on the basis of of the client's needs and goals, and priority areas noted in routine outcome monitoring. The client’s family is involved in this process, in consultation with the client (van Veldhuizen et al., 2015).	Unknown	People with severe mental health difficulties.	Care coordinators, doctors, psychologists, nurses, occupational therapists, peer workers, work specialists	"Long-term" (Trane et al., 2022).	All professionals involved in delivery of care without referrals, on a needs-led basis	Unknown	Other evidence syntheses: van Veldhuizen, R., Delespaul, P., Kroon, H., & Mulder, N. (2015). Flexible ACT & Resource-group ACT: Different Working Procedures Which Can Supplement and Strengthen Each Other. A Response. Clinical practice and epidemiology in mental health : CP & EMH, 11, 12–15. https://doi.org/10.2174/1745017901511010012 Service evaluations: Sood, L., Owen, A., Onyon, R., Sharma, A., Nigriello, J., Markham, D., & Seabrook, H. (2017). Flexible assertive community treatment (FACT) model in specialist psychosis teams: an evaluation. BJPsych Bulletin, 41(4), 192-196. Case studies: Broersen, M., Frieswijk, N., Coolen, R., Creemers, M., Kroon, H. (2022), Case Study in Youth Flexible Assertive Community Treatment: An Illustration of the Need for Integrated Care, Frontiers in Psychiatry DOI=10.3389/fpsyt.2022.903523 Qualitative: Trane, K., Aasbrenn, K., Rønningen, M., Odden, S., Lexén, A., & Landheim, A. S. (2022). Flexible Assertive Community Treatment in Rural and Remote Areas: A Qualitative Study of the Challenges and Adaptations of the Model. Frontiers in public health, 10, 913159. https://doi.org/10.3389/fpubh.2022.913159 Websites: CENTRUM FÖR EVIDENSBASERADE PSYKOSOCIALA INSATSER (CEPI). Ups and Downs in Mental Health-A new flexible care and support model for increased health and functioning in everyday life among people with alarming and complex mental health need [Internet]. Available from: https://www.cepi.lu.se/delta-i-studie	Not identified in this scoping exercise.	Sood et al. (2017) Service Evaluation (UK, n=475): An observational study was conducted of 380 people from 3 Community Mental Health Treatment teams (CMHTS) and 95 people from an Assertive Community treatment (ACT) team, all with a history of psychosis, following service reconfiguration to 3 FACT teams. People previously with a CMHT required less time in hospital when the FACT model was introduced (mean days in hospital CMHT = 19.34, FACT=12.35, p=0.0006). A smaller reduction was observed in people coming from the ACT team (mean days in hospital ACT=31.76, FACT=25.86, p=0.7413).	Not identified in this scoping exercise.	Not identified in this scoping exercise.	Not identified in this scoping exercise.
Intensive case management		Adults	NA	Yes	Yes	No	Community	Public, private	UK, Denmark, USA, Sweden, Canada, Netherlands, Asia (Dieterich et al., 2017).	Intensive case management is a community-based model designed to meet the needs of people with high levels of service use (Mueser et al., 1998). It is a long-term intensive approach which provides service users with a comprehensive range of treatment, rehabilitation and support services (Dieterich et al., 2017). It has low staff to client ratios, provides outreach to clients in their natural environments, and practical assistance in a variety of areas (Mueser et al., 1998). It aims to support people's recovery and psychosocial functioning in the community, to reduce hospitalisations and to prevent loss of contact with services (Dieterich et al., 2017). The main distinction from assertive community treatment is that caseloads are not normally shared by staff (Step by Step document, 2011).	~1970s (Dieterich et al., 2017)	People with long-term severe mental health difficulties and complex needs, especially people who have experienced multiple inpatient admissions and have high levels of service use.	Intensive case managers are normally clinicians who act as therapists in addition to their case management duties (Dieterich et al., 2017).	Long-term (multiple years). Exact figures on average duration of engagement not identified.	Professional referral	No	Systematic reviews: Dieterich, M., Irving, C. B., Bergman, H., Khokhar, M. A., Park, B., & Marshall, M. (2017). Intensive case management for severe mental illness. Cochrane database of systematic reviews, (1). National Institute for Health and Care Excellence. (2020). Rehabilitation for adults with complex psychosis [NICE Guideline No. 181]. https://www.nice.org.uk/guidance/ng181 Other evidence syntheses: Mueser, K. T., Bond, G. R., Drake, R. E., & Resnick, S. G. (1998). Models of community care for severe mental illness: a review of research on case management. Schizophrenia bulletin, 24(1), 37-74. Tyrer, P., & Simmonds, S. (2003). Treatment models for those with severe mental illness and comorbid personality disorder. The British Journal of Psychiatry, 182(S44), s15-s18. Randomised Controlled Trials: Burns, T., Creed, F., & Fahy, T. (1998). A randomised controlled trial of outcome of intensive versus standard case management for severe psychotic illness: the UK700 case management trial. Lancet, 353, 2185-2189. Policy documents: Conrad N. Hilton Foundation, The National Center on Family Homelessness, National Alliance to End Homelessness, ZERO TO THREE: National Center for Infants, Toddlers and Families. Step by Step: A Comprehensive Approach to Case Management [Internet]. 2011. Available from: https://www.air.org/sites/default/files/March%202011%20-%20Step%20by%20Step%20-%20A%20Comprehensive%20Approach%20to%20Case%20Management.pdf	Not identified in this scoping exercise.	NICE NG181 Evidence Review (2020): Found moderate quality evidence from 1 systematic review of RCTs (N=2220), which showed that an Intensive Case Management service’s Index of Fidelity to Assertive Community Treatment (IFACT) organisational subscore was associated with the number of inpatient days. Services users treated in units more adherent to the ICM model spent fewer days as inpatients: each 1-point increase on the IFACT organisational subscore meant one third of a day per month less spent as an inpatient. NICE NG181 Evidence Review (2020): Moderate quality evidence from 21 RCTs (n=2220) showed that there was no clinically important difference in the average number of days in hospital per month in those receiving intensive case management compared to those receiving non-intensive case management. Burns et al. (1998) Randomised Controlled Trial (UK, n = 708): This RCT randomised 708 patients with psychosis in four centres to either standard case management (n = 355, case load 30-35 per case manager) or intensive case manager (n = 353, case load 10-15 per case manager). They found that the groups did not differ significantly in any measure of days spent in hospital. Mueser et al. (1998) Narrative review: One of the most consistent effects of the ACT and ICM models was reduced time spent in hospitals. Of the 23 controlled studies that examined hospitalization time, 14 (61%) reported significant reductions compared to the control group.	Not identified in this scoping exercise.	Mueser et al. (1998) Narrative Review: Stated that there is some evidence suggesting that assertive community treatment and intensive case management programs result in higher patient satisfaction and, to a lesser extent, higher satisfaction among patients' relatives. Six out of seven studies reported higher patient satisfaction for service users, while two out of four studies reported higher satisfaction for relatives. Burns et al. (1998) Randomised Controlled Trial (UK, n = 708): This RCT randomised 708 patients with psychosis in four centres to either standard case management (n = 355, case load 30-35 per case manager) or intensive case manager (n = 353, case load 10-15 per case manager). The two groups did not differ significantly in satisfaction at 2 years follow-up (using a self reporting questionairre).	Not identified in this scoping exercise.
Peer-delivered case management		Adults	NA	Yes	No	No	Community	Public and voluntary/third sector (different sites)	USA	Peer-delivered case management (aka peer- or consumer-provided case management) involves peer workers (who have their own lived experience of mental health difficulties and/or substance use disorders) providing case management alongside other healthcare professionals (e.g., psychiatrists, nurses). Peers workers have been involved in a variety of case management models, such as assertive community treatment and intensive case management (Wright-Berryman et al., 2011). Peer workers receive training and regular supervision.	Unknown	Adults with severe/chronic mental illness (Wright-Berryman et al., 2011). They may have comorbid substance misuse difficulties.	Peer providers (with lived experience of mental health disorders and sometimes historical substance use) provided case management. They may work alongside other healthcare professionals (e.g. psychiatrists, nurses).	1 year	Professional referral	No	Other evidence syntheses: Wright-Berryman, J. L., McGuire, A. B., & Salyers, M. P. (2011). A review of consumer-provided services on assertive community treatment and intensive case management teams: implications for future research and practice. Journal of the American Psychiatric Nurses Association, 17(1), 37-44. Randomised Controlled Trials: Solomon, P., & Draine, J. (1995). One-year outcomes of a randomized trial of consumer case management. Evaluation and Program Planning, 18(2), 117-127. Clarke, G. N., Herinckx, H. A., Kinney, R. F., Paulson, R. I., Cutler, D. L., Lewis, K., & Oxman, E. (2000). Psychiatric hospitalizations, arrests, emergency room visits, and homelessness of clients with serious and persistent mental illness: findings from a randomized trial of two ACT programs vs. usual care. Mental health services research, 2, 155-164. Sells, D., Davidson, L., Jewell, C., Falzer, P., & Rowe, M. (2006). The treatment relationship in peer-based and regular case management for clients with severe mental illness. Psychiatric services, 57(8), 1179-1184.	Solomon (1995) Randomised Controlled Trial (USA, n = 96): Participants were randomised to either a peer-led case management service or non-consumer case management service. There was no significant difference in number or length of hospitalisations between peer-delivered and non-peer delivered case management. Clarke (2000) Randomised Controlled Trial (USA, n = 163): Participants were randomised to peer-delivered assertive community treatment, non-consumer led assertive community treatment, or usual community care. They found that: - First psychiatric hospitalisation occurred significantly earlier on average among people in the non-peer provided ACT condition compared to those in the peer-provided ACT condition (a difference of 87 days). - Significantly more clients served by the non-peer delivered ACT team were hospitalised compared to those in the peer-delivered ACT condition (p = 0.048). Wright-Berryman et al. (2011) Narrative Review (USA): Review of empirical literature with 16 published studies involving 8 RCTs; 3/8 were reported as adequate power. They summarised that: - Rivera et al. (2007) conducted a RCT of adequate power with 203 participants randomly allocated to either a peer provider, non-peer provider, or standard clinic-based care. Outcomes were collected at baseline, 6 months, 12 months. Hospitalisation significantly decreased in the peer-assisted care group by 46% (p < 0.01).	Solomon (1995) Randomised Controlled Trial (USA, n = 96): Participants were randomised to either a peer-led case management service or non-consumer case management service. There was no significant difference in number or length of hospitalisations between peer-delivered and non-peer delivered case management. There was no significant difference in the number or length of hospitalisations between peer-delivered and non-peer delivered case management.	Not identified in this scoping exercise.	Wright-Berryman et al. (2011) Narrative Review (USA): Review of empirical literature with 16 published studies involving 8 RCTs; 3/8 were reported as adequate power. They summarised that: - Davidson et al. (2004) conducted a RCT of adequate power with 260 participants (follow-up sample size unclear) who were randomly allocated to either no additional support, peer provider support, or non-peer provider support. Outcomes were collected at baseline, 4 months, and 9 months. There were no significant differences between the groups in satisfaction with service. However, they did find that participants assigned to non-peer support were more satisfied if they met more regularly, whereas participant assigned to peer-led case management were more satisfied when they met less often. - Rivera et al. (2007) conducted a RCT of adequate power with 203 participants randomly allocated to either a peer provider, non-peer provider, or standard clinic-based care. Outcomes collected at baseline, 6 months, 12 months, No significant differences in health care satisfaction (Behavioural Health Care Rating of Satisfaction).	Not identified in this scoping exercise.
Crisis case management		CYP	Aged 5 and over (Evans et al., 2003)	Yes	No	No	Community	Public	USA	Crisis Case Management (CCM) is a short-term intensive case management model which provides community-based support to children and young people with mental health difficulties in crisis (and their families). It is an adapted form of intensive case management. Compared to intensive case management, it is less labour intensive, more short term (supporting families for 4-6 weeks) and does not involve delivering clinical services in service users' homes (Evans et al., 1997). Crisis case managers mostly focus on assessing the needs and strengths of the child and family, coordinating service delivery, and linking the child and family to other services (Evans et al., 1997). CCM services are available on an emergency basis to families 24/7 (Evans et al. 1997). Psychiatrist consultation is available to crisis case managers and to families for medication review. Case managers have maximum caseloads of eight families: four families in crisis and four requiring generic case management services. It also offers families in-home and out-of-home respite, and a sum of money ($150 in Evans et al., 1997) at the discretion of the crisis case managers (Evans et al., 1997).	1990s	Children and young people living at home who are at risk of inpatient admission as a result of psychiatric crisis (Evans et al., 2003).	Crisis case managers (no further detail reported) (Evans et al., 1997).	4-6 weeks (Evans et al., 1997).	Professional referral	No	Systematic Reviews: Shepperd, S., Doll, H., Gowers, S., James, A., Fazel, M., Fitzpatrick, R., & Pollock, J. (2009). Alternatives to inpatient mental health care for children and young people. Cochrane Database of Systematic Reviews, (2). Randomised Controlled Trials: Evans, M. E., Boothroyd, R. A., Armstrong, M. I., Greenbaum, P. E., Brown, E. C., & Kuppinger, A. D. (2003). An experimental study of the effectiveness of intensive in-home crisis services for children and their families: Program outcomes. Journal of Emotional and Behavioral Disorders, 11(2), 92-102. Evans, M.E., Boothroyd, R.A., & Armstrong, M.I. (1997). The development and implementation of an experimental study of the effectiveness of in-home crisis services for children and their families. Journal of Emotional and Behavioral Disorders, 5, 93-105.	Evans et al. (2003) Randomised Controlled Trial (USA, n = 279): Recruited children aged 5-17 presenting at two children's psychiatric emergency rooms. They were randomised either to Crisis Case Management (CCM), Home-Based Crisis Intervention (HBCI) or Enhanced Home-Based Crisis Intervention (HBCI+). 78.4% of the children in the CCM group were successfully maintained in the community when they were discharged from the intervention. There was no significant difference compared to the HBCI and HBCI+ conditions.	Not identified in this scoping exercise.	Not identified in this scoping exercise.	Not identified in this scoping exercise.	Not identified in this scoping exercise.
Enhanced community mental health teams		Adults	NA	Yes	No	No	Community	Public	UK, Australia	Enhanced community mental health teams, which may also be known as ‘extended hours’ teams, are extended community mental health teams which offer standard ongoing case management at home or in the community, as well as integrated crisis response and intervention. The professionals in these teams are drawn from local community mental health teams on a rota basis to provide crisis responses in and out of office hours (Rosen et al., 2008). They are staffed by multidisciplinary teams and can provide short-term or long-term support depending on individuals' needs. The range of interventions includes assessments, short-term supportive counselling, cognitive-behaviour therapy, functional capacity intervention and family intervention (Rosen et al., 2008).	1980s	People with any psychiatric disturbance requiring secondary mental health care input. No exclusion criteria based on type of psychiatric disturbance (Rosen et al., 2008).	Multidisciplinary teams including psychiatrists, mental health nurses, psychologists, occupational therapists, social workers (Rosen et al., 2008).	Unknown	Professional referral	No	Book sections: Rosen, A., Clenaghan, P., Emerton, F., & Richards, S. (2008). Integration of the crisis resolution function within community mental health teams. In S. Johnson, J. Needle, J. Bindman, & G. Thornicroft (Eds.), Crisis Resolution and Home Treatment in Mental Health (pp. 235-250). Cambridge: Cambridge University Press. doi:10.1017/CBO9780511543906.020	Not identified in this scoping exercise.	Not identified in this scoping exercise.	Rosen et al. (2008) Book Section: States that there is some evidence that distinct community mental health teams and crisis teams extend the length of the period of crisis treatment. They found that when a full integrated model (where community mental health teams and crisis teams were fully integrated in an enhanced CMHT model) was compared to a partially integrated model: - 30% of the caseload of the specialist crisis team remained in treatment with the team after one month in teams based on the partially integrated model, with crisis work accounting for 80% of the service providers' time. - Less than 5% of people remained in 'crisis treatment' as delivered by an integrated team approach after one month in the fully integrated model, with 45% of service contacts crisis-related and 50% of service providers' time expended on crisis work.	Not identified in this scoping exercise.	Lower North Shore extended hours team, Sydney, Australia Book sections (referred to as a service example): Rosen, A., Clenaghan, P., Emerton, F., & Richards, S. (2008). Integration of the crisis resolution function within community mental health teams. In S. Johnson, J. Needle, J. Bindman, & G. Thornicroft (Eds.), Crisis Resolution and Home Treatment in Mental Health (pp. 235-250). Cambridge: Cambridge University Press. doi:10.1017/CBO9780511543906.020
Early intervention in psychosis services		Adults and CYP	Aged 14 and over	Yes	No	No	Community	Public	Widespread (e.g. UK, Australia, Canada, USA, Netherlands, Scandinavia, Spain, China). The CYP mental health GIRFT report (2022) found that 5.3% of trusts had no CYP EIP provision. Only 9.3% had a specialist early intervention in psychosis team embedded within CYP mental health services.	Early Intervention in Psychosis (EIP) services are community-based multidisciplinary teams that support people for up to three years after their first episode of psychosis. They aim to reduce treatment delays at the onset of psychosis, and promote recovery by reducing the probability of relapse following a first episode of psychosis (Marshall et al., 2011). They can provide a range of support including: assessment; a range of pharmacological and psychological interventions; support, information and advice for families and carers; support with employment, training and/or education; physical health monitoring; support with other comorbid mental health difficulties (e.g., low mood, anxiety, substance misuse); crisis planning; relapse prevention work; and support with social care issues such as housing or debt management. In addition to providing care for people experiencing first episodes of psychosis, early intervention in psychosis services should also be able to assess and treat people considered to be at-risk of developing psychosis. The National Institute for Health and Care Excellence recommends that early intervention for psychosis services should be open to all people aged 14-65, but some places only offer services to people under a certain age (usually under 35 years old) (Mind website, n.d.).	~1999	All people aged 14-65 who are experiencing a first episode of non-organic psychosis, or suspected psychosis, with consideration of individual needs and risk (RCPsych, 2018). People at-risk of developing psychosis can also be assessed and supported (RCPsych, 2018). Early intervention in psychosis services do not exclude people on the basis of self-harm, substance misuse, duration of untreated psychosis, criminal history or comorbid intellectual disability or personality disorder (RCPsych, 2018). Exclusion criteria: People may be excluded in cases where psychosis is not the primary disorder (e.g., primary personality disorder with psychotic symptoms) (RCPsych, 2018).	Multidisciplinary teams including psychiatrists, psychologists, community mental health nurses, social workers, and support workers (Mind website, n.d.).	Can work with people for up to three years after their first episode of psychosis (RCPsych, 2018).	Professional referral, self-referral (RCPsych, 2018).	No	Systematic reviews: Skalli, L., & Nicole, L. (2011). Programmes pour premiers épisodes psychotiques: une revue systématique de la littérature [Specialised first-episode psychosis services: a systematic review of the literature]. L'Encephale, 37 Suppl 1, S66–S76. https://doi.org/10.1016/j.encep.2010.08.004 Randomised Controlled Trials Bertelsen, M., Jeppesen, P., Petersen, L., Thorup, A., Øhlenschlæger, J., le Quach, P., ... & Nordentoft, M. (2008). Five-year follow-up of a randomized multicenter trial of intensive early intervention vs standard treatment for patients with a first episode of psychotic illness: the OPUS trial. Archives of general psychiatry, 65(7), 762-771. McCrone, P., Craig, T., Power, P., & Garety, P. (2010). Cost-effectiveness of an early intervention service for people with psychosis. The British Journal of Psychiatry, 196(5), 377-382. doi:10.1192/bjp.bp.109.065896 Pre-post studies: Mihalopoulos, C., Harris, M., Henry, L., Harrigan, S., & McGorry, P. (2009). Is early intervention in psychosis cost-effective over the long term?. Schizophrenia bulletin, 35(5), 909-918. Policy documents: Northover G. Getting It Right First Time (GIRFT): Mental Health - Children and Young People’s Services. 2022. Websites: MIND. Psychosis [Internet]. 2020. Available from: https://www.mind.org.uk/information-support/types-of-mental-health-problems/psychosis/treatment-and-support/ West London NHS Trust. Early Intervention in Psychosis [Internet]. n.d. Available from: https://www.westlondon.nhs.uk/our-services/adult/mental-health-services/early-intervention-psychosis Other: Royal College of Psychiatrists, Early Intervention in Psychosis Network. Standards for Early Intervention in Psychosis Services - 1st Edition [Internet]. 2018. Available from: https://www.rcpsych.ac.uk/docs/default-source/improving-care/ccqi/quality-networks/early-intervention-in-psychosis-teams-(eipn)/epin-standards-first-edition.pdf?sfvrsn=fd9b4a0f_2/	Not identified in this scoping exercise.	Mihalopoulos et al. (2009) Matched, historical control group design (Australia, n = 65): This study used a matched, historical control group design with a follow-up of 8 years. It compared people who accessed an early intervention service (EPPIC) with people receiving generic mental health services. It found that the control group used significantly more inpatient services during the two years prior to follow-up. Bertelsen et al. (2008) Randomised Controlled Trial (Denmark, n = 547): In this single-blinded RCT, 547 patients with first episode psychosis were randomised to either an early intervention service or standard treatment. 369 patients participated in a 2-year follow-up, and 301 participated in a 5-year follow-up. It found that: - At 2-years follow-up, participants in the early intervention group spent significantly fewer days in hospital compared to the standard treatment group (mean 96 vs 123 days, mean difference 27.4 days, p = 0.05). - From 2 to 5 years, there was no significant difference in mean days in hospital between patients in the two groups (58 vs 71 days; mean difference, 13.1 days; p = 0.31). - Investigating the entire period of 5 years, patients in the early intervention group had 20% fewer mean days in hospital than patients in standard treatment (149 vs 193 days; mean difference, 44 days; p = .05).	Not identified in this scoping exercise.	Not identified in this scoping exercise.	Not identified in this scoping exercise.
Early intervention in eating disorders (FREED model)		Adults and CYP	Aged 16 and over	Yes	No	No	Community	Public	UK, Australia According to Richards et al. (2022), 32 services in England offer FREED (64% of all eligible services).	FREED is an evidence-based package of care for 16-25 year olds experiencing a first episode of an eating disorder (of less than 3 years in duration). FREED aims to reduce the duration of an untreated disorder and intervene before the behaviours become more embedded. It does this by providing rapid access to specialised treatment. It aims to provide an engagement call within 48 hours of referral to an eating disorder service, an assessment within 2 weeks, and treatment within 4 weeks. It aims to take into account the specific needs of young people - including transitions (e.g., out of school, to university, into work), emerging adulthood, social media use etc. It emphasises early, proactive engagement, early symptom change, family involvement and attention to the effects of eating disorders on the brain. FREED operates as a 'service within a service' - it complements existing services and interventions rather than replacing them. Each participating NHS Trust has a 'FREED champion' who coordinates the care (freedfromed.co.uk).	2014	16-25 year olds who have had an eating disorder for three years or less.	Staff at existing eating disorder services, including: clinical psychologists, counselling psychologists, psychiatrists, assistant psychologists, therapists, mental health practitioners, nurses, occupational therapists, social workers, as well as new FREED champions and leads.	Not specified	Professional referral, sometimes self-referral	Unknown	Pre-post studies: McClelland, J., Hodsoll, J., Brown, A., Lang, K., Boysen, E., Flynn, M., Mountford, V. A., Glennon, D., & Schmidt, U. (2018). A pilot evaluation of a novel First Episode and Rapid Early Intervention service for Eating Disorders (FREED). European eating disorders review : the journal of the Eating Disorders Association, 26(2), 129–140. https://doi.org/10.1002/erv.2579 Brown, A., McClelland, J., Boysen, E., Mountford, V., Glennon, D., & Schmidt, U. (2018). The FREED project (first episode and rapid early intervention in eating disorders): Service model, feasibility and acceptability. Early Intervention in Psychiatry, 12(2), 250–257. https://doi.org/10.1111/eip.12382 Austin, A., Flynn, M., Shearer, J., Long, M., Allen, K. L., Mountford, V. A., Glennon, D., Grant, N., Brown, A., Franklin-Smith, M., Schelhase, M., Jones, W. R., Brady, G., Nunes, N., Connan, F., Mahony, K., Serpell, L., & Schmidt, U. (2021). The first episode rapid early intervention for eating disorders - Upscaled study: Clinical outcomes. Early Intervention in Psychiatry, 16, 97–105. https://doi.org/10.1111/eip.13139 Flynn, M., Austin, A., Lang, K., Allen, K., Bassi, R., Brady, G., Brown, A., Connan, F., Franklin-Smith, M., Glennon, D., Grant, N., Jones, W. R., Kali, K., Koskina, A., Mahony, K., Mountford, V., Nunes, N., Schelhase, M., Serpell, L., & Schmidt, U. (2020). Assessing the impact of first episode rapid early intervention for eating disorders on duration of untreated eating disorder: A multi-Centre quasi-experimental study. European Eating Disorder Review, 29, 458–471. https://doi.org/10.1002/erv.2797 Richards, K. L., Hyam, L., Allen, K. L., Glennon, D., Di Clemente, G., Semple, A., ... & Schmidt, U. (2023). National roll‐out of early intervention for eating disorders: Process and clinical outcomes from first episode rapid early intervention for eating disorders. Early Intervention in Psychiatry, 17(2), 202-211. Qualitative studies Potterton, R., Austin, A., Flynn, M., Allen, K., Lawrence, V., Mountford, V., ... & Schmidt, U. (2021). “I’m truly free from my eating disorder”: Emerging adults’ experiences of FREED, an early intervention service model and care pathway for eating disorders. Journal of Eating Disorders, 9(1), 1-14. Websites: FREED. Free from Eating Disorders (FREED) [Internet]. n.d. Available from: https://freedfromed.co.uk/ Other: FREED Shared Learning Conference slides: https://freedfromed.co.uk/news-and-stories/73/freed-network-shared-learning-conference-march-2023 FREED Shared Learning Conference videos: https://vimeo.com/showcase/10321714	McCelland et al. (2018) Non-Randomised Trial (UK, n = 56 service users, n = 19 carers): This single-centre pilot study employing a quasi-experimental pre-post design comparing FREED patients to a historical treatment as usual (TAU) group found that in the FREED cohort, 8.9% (5/56) of patients required additional inpatient or day-care treatment, whereas 14.1% (9/64) of the audit cohort (TAU) needed such treatment (Fisher's exact test; p = 0.999 - no significant difference). Austin et al. (2022) Multi-Centre Pre-Post Study (UK, n = 278): A FREED-Upscaled (FREED-Up) study (Austin et al., 2021; Flynn et al., 2020) at four eating disorder services in England, which had a quasi-experimental pre-post design comparing FREED patients to a historical treatment-as-usual (TAU) group found the proportion of FREED patients requiring inpatient care or day treatment was lower than TAU.	Not identified in this scoping exercise.	Not identified in this scoping exercise.	Not identified in this scoping exercise.	Best practice examples: North East and Cumbria (UK) BEDS - Berkshire (UK) Kent, Surrey and Sussex (UK) Birmingham (UK) Slides from the FREED Shared Learning Conference, which include information about these best practice examples, are requestable. Visit https://freedfromed.co.uk/news-and-stories/73/freed-network-shared-learning-conference-march-2023 for more information. FREED Shared Learning Conference videos: https://vimeo.com/showcase/10321714
Enhanced psychiatric liaison services		Adults and CYP	All ages	Yes	No	No	Hospital. Most liaison psychiatry services are based within general hospitals, but they may also work with GPs and community health services (RCPsych website, 2023).	Public	UK (widespread - a national survey of all acute general hospitals in England reported that 168/179 of the acute hospitals with an emergency department had some form of liaison psychiatry service) (Barrett & Lee, 2017). The model has also been widely adopted worldwide (e.g. in USA, Europe, Australia, China, Japan, etc.)	Liaison psychiatry services provide assessment and treatment to people with comorbid physical and mental health needs. They may provide input to acute general hospitals, other specialist hospitals and primary care. In the UK, they tend to be hospital based teams which provide on demand consultation and treatment for patients in acute hospital settings (including in emergency departments and medical wards), but some also provide some outpatient work or specialist in-reach to particular medical teams. Liaison psychiatry services are expected to improve the integrated care of physical and mental health problems, and to improve the experiences and patients with mental health difficulties (and their carers) attending general hospitals (Jasmin et al., 2019; NICE Guideline 94, 2018). Enhanced psychiatric liaison models (e.g., 'Enhanced 24' and 'Comprehensive' models) offer more specialised care, increased psychiatric consultant input, and enhanced follow-up support (39,65–69), in part aiming to help prevent avoidable inpatient admissions (Becker et al., 2016).	1930s (but substantial growth only took place in the post-war decades)	Patients in acute hospitals (including emergency departments) with mental health problems (e.g., comorbid physical and mental health problems, self-harm, dementia, drug and alcohol related problems, behavioural disturbance).	Multidisciplinary teams usually include psychiatrists, mental health nurses and administrative staff. Teams may also have some or all of the following professionals: psychologists, therapists, pharmacists, social workers, occupational therapists, and specialists in alcohol or drug misuse (RCPsych website, 2023). Teams also work closely with other doctors and healthcare professionals in order to provide integrated physical and mental health care.	Can range from one-off input to short-term or longer-term treatment and follow-up. Specific average duration of input not known.	Professional referral	No	Systematic reviews: Evans, R., Connell, J., Ablard, S., Rimmer, M., O'Keeffe, C., & Mason, S. (2019). The impact of different liaison psychiatry models on the emergency department: a systematic review of the international evidence. Journal of Psychosomatic Research, 119, 53-64. Emergency and acute medical care in over 16s: service delivery and organisation. London: National Institute for Health and Care Excellence (NICE); 2018 Mar. National Institute for Health and Care Excellence: Guidelines. Narrative reviews: Odejimi, O., Bagchi, D., & Tadros, G. (2020). Typology of psychiatric emergency services in the United Kingdom: a narrative literature review. BMC psychiatry, 20(1), 1-9. National survey: Walker, A., Barrett, J. R., Lee, W., West, R. M., Guthrie, E., Trigwell, P., ... & House, A. (2018). Organisation and delivery of liaison psychiatry services in general hospitals in England: results of a national survey. BMJ open, 8(8), e023091. Qualitative studies: Jasmin, K., Walker, A., Guthrie, E., Trigwell, P., Quirk, A., Hewison, J., ... & House, A. (2019). Integrated liaison psychiatry services in England: a qualitative study of the views of liaison practitioners and acute hospital staffs from four distinctly different kinds of liaison service. BMC Health Services Research, 19(1), 1-14. Policy documents: NHS England (2016) Achieving Better Access to 24/7 Urgent and Emergency Mental Health Care – Part 2: Implementing the Evidence-based Treatment Pathway for Urgent and Emergency Liaison Mental Health Services for Adults and Older Adults – Guidance. URL: https://www.england.nhs.uk/wp-content/uploads/2016/11/lmhs-guidance.pdf Websites: Royal College of Psychiatrists website: https://www.rcpsych.ac.uk/mental-health/treatments-and-wellbeing/liaison-psychiatry-services	NICE guideline 94 (2018) Evidence Review: Their systematic review which included seven studies (n = 1738) evaluating the role of acute psychiatric services for improving outcomes in secondary care in adults and young people at risk of an acute medical emergency, or with suspected or confirmed acute medical emergency. Five of the RCTs looked at people aged 65 and over. The evidence suggested that liaison psychiatry: - Did not result in a significant difference in readmission at 3 months (1 study, very low quality). - There was no significant difference in number of re-hospitalisations at 6-21 months (1 study, low quality). - There was evidence of increased time to next hospitalisation (1 study, low quality) - in this study, the mean time to next hospitalisation (days) in the control groups was 176.8 days, and in the intervention groups was 29.9 days lower (95% confidence interval: 54.78 to 5.02 days lower). Odejimi et al. (2020) Narrative literature review: Reported that studies have shown that psychiatric liaison services are associated with a reduction in readmissions (House et al., 2018; Wand & Schaecken, 2006).	Not identified in this scoping exercise.	NICE guideline 94 (2018) Systematic review: Their systematic review which included seven studies (n = 1738) evaluating the role of acute psychiatric services for improving outcomes in secondary care in adults and young people at risk of an acute medical emergency, or with suspected or confirmed acute medical emergency. Five of the RCTs looked at people aged 65 and over. The evidence suggested that liaison psychiatry resulted in shorter lengths of stay (4 studies, n = 1116, low quality). The mean length of stay in the control groups was 22.5 days, whereas in the psychiatric liaison group it was 1.83 days lower (95% confidence interval: 4.53 days lower to 0.87 days higher). Odejimi et al. (2020) Narrative literature review: Reported that studies have shown that psychiatric liaison services are associated with reduced length of stay in hospital (House et al., 2018; Wand & Schaecken, 2006). Evans et al. (2019) Systematic review: This systematic review of evidence for the impact of liaison psychiatry services on emergency departments, which included 17 studies, found none of the four psychiatric liaison models (emergency department boarding with psychiatry; area in emergency department with specialist psychiatric staff; liaison psychiatry service; psychiatric emergency service) reduced A&E length of stay.	Evans et al. (2019) Systematic review: This systematic review of evidence for the impact of liaison psychiatry services on emergency departments, which included 17 studies, reported that additional mental health staff in the emergency department were associated with high levels of staff satisfaction. NICE guideline 94 (2018) Evidence Review: Their systematic review which included seven studies (n = 1738) evaluating the role of acute psychiatric services for improving outcomes in secondary care in adults and young people at risk of an acute medical emergency, or with suspected or confirmed acute medical emergency. Five of the RCTs looked at people aged 65 and over. The evidence suggested that liaison psychiatry may provide improved patient and/or carer satisfaction (1 study, very low quality). Odejimi et al. (2020) Narrative literature review: Reported that studies have shown that psychiatric liaison services are associated with higher patient satisfaction (House et al., 2018; Wand & Schaecken, 2006).	See entries for 'Core', 'Core 24', 'Enhanced 24' and 'Comprehensive' models.
Enhanced psychiatric liaison services	Enhanced 24 (including the RAID model)	Adults and CYP	Aged 16 and over (RCPsych, 2020).	Yes	No	No	Hospital and community (outpatient)	Public	UK	The 'enhanced 24' model performs the same functions as the 'core 24' model, but provides more specialist care (e.g., in addictions and drug and alcohol use, older adults, and mental health problems in people with learning disabilities). 'Enhanced 24' model services have more consultant psychiatrist input and are able to provide more follow-up care. Support may extend to medical outpatients. An example of the 'enhanced 24' model is the Rapid, Assessment, Interface and Discharge (RAID) model, developed at City Hospital in Birmingham (NHS England, 2016).	RAID was established in 2009.	Patients in acute hospitals with comorbid mental health and physical health needs, including those for which they have specialist expertise (e.g., younger people, frail older adults, people with substance misuse difficulties, people with intellectual disabilities) (RCPsych, 2020). Specific eligibility criteria can vary by service.	Enhanced 24 has more consultants per number of beds than the core 24 model. This includes consultants with specialisms in working with adult mental health, older adults and addictions. Consultant psychiatrists are available on-call 24/7. Band 7 nurses lead sub-teams organised by consultant specialism (NHS England, 2016).	Can range from one-off input to short-term or longer-term treatment and follow-up. Specific average duration of input not known.	Professional referral	No	Systematic review/Health Technology Assessment: Paton, F., Wright, K., Ayre, N., Dare, C., Johnson, S., Lloyd-Evans, B., ... & Meader, N. (2016). Improving outcomes for people in mental health crisis: a rapid synthesis of the evidence for available models of care. Health Technology Assessment, 20(3). Policy document: Psychiatric Liaison Accreditation Network & RCPsych Quality Standards for Liaison Psychiatry Services, Sixth Edition (2020). URL: https://www.rcpsych.ac.uk/docs/default-source/improving-care/ccqi/quality-networks/psychiatric-liaison-services-plan/quality-standards-for-liaison-psychiatry-services---sixth-edition-20209b6be47cb0f249f697850e1222d6b6e1.pdf?sfvrsn=1ddd53f2_0 NHS England. (2016). Achieving Better Access to 24/7 Urgent and Emergency Mental Health Care – Part 2: Implementing the Evidence-based Treatment Pathway for Urgent and Emergency Liaison Mental Health Services for Adults and Older Adults – Guidance. https://www.england.nhs.uk/wp-content/uploads/2016/11/lmhs-guidance.pdf Service evaluation: Becker, L., Saunders, R., Hardy, R., & Pilling, S. (2016). The RAID model of liaison psychiatry: Report on the evaluation of four pilot services in east London. Pre-post: Tadros, G., Salama, R. A., Kingston, P., Mustafa, N., Johnson, E., Pannell, R., & Hashmi, M. (2013). Impact of an integrated rapid response psychiatric liaison team on quality improvement and cost savings: the Birmingham RAID model. The Psychiatrist, 37(1), 4-10.http://dx.doi.org/10.1192/pb.bp.111.037366	RAID model: Becker et al. (2016) Evaluation of four RAID services (UK): Found that since the introduction of RAID, the percentage of readmissions significantly increased for all mental health, substance misuse, and severe mental illness cases. Tadros et al. (2012) Pre-post design (UK, n = 600 beds): This study evaluated the implementation of RAID in an acute hospital with 600 beds in the UK, comparing outcomes after implementation to case-by-case matched pre-RAID controls. It found that RAID significantly reduced the risk of readmission compared to case-by-case matched controls. It reduced the risk of readmission by 65% compared to the pre-RAID group.	RAID model: Becker et al. (2016) Evaluation of four RAID services (UK): Found that since the introduction of RAID, there did not seem to be any significant change in excess bed days for patients with mental health or drug and alcohol problems. Tadros et al. (2012) Pre-post design (UK, n = 600 beds): This study evaluated the implementation of RAID in an acute hospital with 600 beds in the UK, comparing outcomes after implementation to case-by-case matched pre-RAID controls. It found that RAID did not significantly reduce hospital length of stay compared to pre-RAID controls (p = 0.31). However, as RAID significantly reduced readmissions, there was an estimated minimum saving of 21 beds per day (and maximum of 42 beds per day). In total, savings in bed days through reducing readmissions and length of stay was 43-64 beds per day (most of these savings were in elderly care wards).	RAID model: Becker et al. (2016) Evaluation of four RAID services (UK): Found that since the introduction of RAID, there was an overall decrease in length of stay for patients with mental health and drug and alcohol problems. This was largely driven by a reduction in bed usage for non-elective patients (especially those with severe mental illness, dementia or substance misuse). Tadros et al. (2012) Pre-post design (UK, n = 600 beds): This study evaluated the implementation of RAID in an acute hospital with 600 beds in the UK, comparing outcomes after implementation to case-by-case matched pre-RAID controls. It found that RAID did not significantly reduce hospital length of stay compared to pre-RAID controls (p = 0.31).	Not identified in this scoping exercise.	RAID model Systematic review/Health Technology Assessment: Paton, F., Wright, K., Ayre, N., Dare, C., Johnson, S., Lloyd-Evans, B., ... & Meader, N. (2016). Improving outcomes for people in mental health crisis: a rapid synthesis of the evidence for available models of care. Health Technology Assessment, 20(3). Policy document: Psychiatric Liaison Accreditation Network & RCPsych Quality Standards for Liaison Psychiatry Services, Sixth Edition (2020). URL: https://www.rcpsych.ac.uk/docs/default-source/improving-care/ccqi/quality-networks/psychiatric-liaison-services-plan/quality-standards-for-liaison-psychiatry-services---sixth-edition-20209b6be47cb0f249f697850e1222d6b6e1.pdf?sfvrsn=1ddd53f2_0 Service evaluation: Becker, L., Saunders, R., Hardy, R., & Pilling, S. (2016). The RAID model of liaison psychiatry: Report on the evaluation of four pilot services in east London. Pre-post: Tadros, G., Salama, R. A., Kingston, P., Mustafa, N., Johnson, E., Pannell, R., & Hashmi, M. (2013). Impact of an integrated rapid response psychiatric liaison team on quality improvement and cost savings: the Birmingham RAID model. The Psychiatrist, 37(1), 4-10.http://dx.doi.org/10.1192/pb.bp.111.037366
Enhanced psychiatric liaison services	Comprehensive	Adults and CYP	Aged 16 and over (RCPsych, 2020).	Yes	No	No	Hospital and community (outpatient)	Public	UK	Comprehensive model psychiatric liaison services deliver core 24 services, and provide enhanced expertise and input to planned care pathways across all inpatient and outpatient settings. This includes assessment and treatment for conditions such as chronic pain and medically unexplained symptoms. This model is usually used in large secondary care centres with regional and supra-regional services. The comprehensive model has more senior staff, including consultants, senior nurses and psychologists (NHS England, 2016).	Unknown	Patients accessing large secondary medical care centres who have comorbid physical health and mental health needs. Specific eligibility criteria can vary by service.	Comprehensive model psychiatric liaison services have a proportionately lower medical and nursing workforce per bed than the 'core 24' and 'enhanced 24' services, due to its larger scale.	Average unknown. Can range from one-off input to short-term or longer-term treatment and follow-up. Specific average duration of input not known.	Professional referral	No	Policy documents: Psychiatric Liaison Accreditation Network & RCPsych (2020) Quality Standards for Liaison Psychiatry Services, Sixth Edition . URL: https://www.rcpsych.ac.uk/docs/default-source/improving-care/ccqi/quality-networks/psychiatric-liaison-services-plan/quality-standards-for-liaison-psychiatry-services---sixth-edition-20209b6be47cb0f249f697850e1222d6b6e1.pdf?sfvrsn=1ddd53f2_0 NHS England (2016) Achieving Better Access to 24/7 Urgent and Emergency Mental Health Care – Part 2: Implementing the Evidence-based Treatment Pathway for Urgent and Emergency Liaison Mental Health Services for Adults and Older Adults – Guidance. URL: https://www.england.nhs.uk/wp-content/uploads/2016/11/lmhs-guidance.pdf	Not identified in this scoping exercise.	Not identified in this scoping exercise.	Not identified in this scoping exercise.	Not identified in this scoping exercise.	Not identified in this scoping exercise.
Enhanced psychiatric liaison services	Paediatric psychiatric liaison services	CYP	Under 18	Yes	No	No	Hospital	Public	UK, USA, Canada, Australia	Paediatric psychiatric liaison services are psychiatric liaison services that specifically serve children and young people under the age of 18. Liaison psychiatry support for CYP at general hospitals is provided by child and adolescent mental health services. It is usually provided on a case-by-case outreach basis - only a minority of areas have a dedicated liaison psychiatry service (Centre for Mental Health, 2012). Paediatric liaison services focus on acute management of psychiatric emergencies (e.g., self-harm, psychosis, behavioural disturbances) and the management of mental health difficulties associated with physical health problems (Care Quality Commission, 2017).	Unknown	Children and young people at general hospitals who have co-occurring physical and mental health needs.	Paediatric psychiatric liaison services usually comprise one or more mental health professionals, who may be based within paediatric teams of acute hospitals or the local children and yound people's community mental health team (Care Quality Commission, 2017).	Can range from one-off input to short-term or longer-term treatment and follow-up. Specific average duration of input not known.	Professional referral	No	Policy documents: Care Quality Commission. Review of children and young people's mental health services: Phase One supporting documentation: Summary of recent policy and literature (2017). URL: https://www.cqc.org.uk/sites/default/files/20171027_cypmhphase1_literaturereview.pdf	Not identified in this scoping exercise.	Not identified in this scoping exercise.	Not identified in this scoping exercise.	Not identified in this scoping exercise.	Not identified in this scoping exercise.
Brief-stay crisis units		Adults and CYP	Varies	Yes	No	No	Community	Public, private	UK, USA, Canada, Australia, Belgium, The Netherlands, France, Singapore	Short-stay crisis units include a variety of different service models, such as emergency psychiatry assessment, treatment and healing units (EmPATH units), behavioural assessment units, psychiatric observation units, psychiatric decision units, crisis stabilisation units and psychiatric emergency service centres. They are hospital-based units which provide support for short, time-limited periods (typically between 24-72 hours in duration). They provide environments for stabilisation, assessment and onward referrals. They aim to reduce emergency department mental health presentations and wait times, and/or psychiatric admissions (Anderson et al., 2022).	Unknown	Adults experiencing mental health crisis but not requiring a full inpatient admission. Specific eligibility criteria vary between services. In Anderson et al's (2022) systematic review of short-stay crisis units, 4/12 accepted patients likely to benefit from a short admission, and 2/12 accepted people under the influence of drugs or alcohol. Units also specified accepting patients with acute behavioural disturbance, acute symptoms in relation to specific and short-term stressors, stable behaviour, or requiring inpatient admission where no bed was available. Exclusion criteria: Exclusion criteria of short-stay units identified in Anderson et al.'s (2022) systematic review included: people under the influence of or dependent on drugs or alcohol, aggressive behaviour, medical issues, residing out of the catchment area, pattern of self-harming or requiring an inpatient admission.	Mainly psychiatrists, but also social workers, nurses, psychologists, psychiatric technicians or nursing assistants, and drug and alcohol clinicians.	In Anderson et al.'s (2022) systematic review, length of stay varied from 24 hours to 4 days	Professional referral	No	Systematic reviews: Anderson, K., Goldsmith, L., Lomani, J., Ali, Z., Clarke, G., Crowe, C., . . . Gillard, S. (2022). Short-stay crisis units for mental health patients on crisis care pathways: Systematic review and meta-analysis. BJPsych Open, 8(4), E144. doi:10.1192/bjo.2022.534	Admissions: Anderson et al. (2022) Systematic Review: The data for ward admissions from four studies were combined meta-analytically, and a sensitivity analysis was conducted excluding the study at critical risk of bias. They found that: - The combined odds ratio is 0.55 (95% CI 0.43–0.68), with an I^2 value of 91% (data from 19 634 patients), indicating that staying at a short-stay crisis unit significantly reduces inpatient admissions. - The result was effectively unchanged in the sensitivity analysis (combined odds ratio of 0.55, 95% CI 0.42–0.73, I^2 of 94%). 1. Parwani et al. (2018): ward admissions reduced from 42% to 25% of patients (p < 0.001). Control group in this study was all emergency department patients aged 17 and over evaluated by the acute psychiatry service. 2. Stamy et al. (2021): reported 301 (8.3%) of patients presenting to emergency department were admitted to in-patient psychiatry in the post-period compared with 509 (15.3%) patients in the pre-period, representing a significant difference of −7.0% (95% CI −8.5 to −5.5). The control group was all emergency department patients aged 18 and over. 3. Lester et al. (2018): reported that fewer patients were either admitted to a ward or discharged from the emergency department. Admissions reduced from 47.9% of presenting psychiatric patients to 38.0%. Rates of discharge from emergency department were also reduced from 39.1% to 28.2%. Transfers remained similar. The total number of admissions to ward and transfers reduced from 58.8% to 50.9%. The control group was all emergency department patients who received a psychiatric consultation). 4. Gillig et al. (1989): reported that 35% (156/435) of the intervention group were admitted to hospital from either the emergency department or the crisis unit (10% (42/435) of these were admitted from the emergency department), compared with 52% (181/348) of the control group, but these outcomes were assessed as being at serious risk of bias because of the differences between the sites and populations they serve. The control group was all emergency department psychiatric admissions. Readmissions Anderson et al. (2022) Systematic Review Two out of three studies reported no difference to hospital admissions in the follow-up period. 1. Lester et al. (2018) The rate of hospital admissions across the groups over a 1-month follow-up period was 6.9% compared with 6.7% in the control group (all emergency department patients who received a psychiatric consultation), 2. Van Der Sande et al. (1997): reporting on a unit specialising in helping people who attempted suicide, recorded a reduction in the number of patients who had a psychiatric in-patient admission during a 1-year follow-up in the crisis unit group (24%) compared with (38%) participants in the comparison group, but did not test for significance. The control group was all people aged 15 and over attending somatic treatment for suicide attempt. 3. Schnieder et al. (1996): reported that the 30-day readmission rate for those who stayed in the intervention unit was similar to other patient samples, but this was deemed to be at serious risk of bias as the comparison group(s) were not clearly defined. The control group was patients admitted to an inpatient service.	Not identified in this scoping exercise.	Anderson et al. (2022) Systematic Review. A significant reduction in emergency department LOS was found by all four studies reporting this outcome. Data for the emergency department LOS were combined meta-analytically, using mean difference random-effects models. They found that: - The pooled estimate for change in total emergency department LOS is −164.24 min (95% CI −261.24 to −67.23 min; p < 0.001). 1. Lester et al. (2018): found a mean decrease from 14.48 to 11.11 h (significant P < 0.001) in a mixed-model analysis that used log-transformed emergency department. The control group was all ED patients who received psychiatric consult. 2. Parwani et al. (2018): found a highly significant (P < 0.0001) change in the median emergency department LOS, from 155 (IQR = 19–346) to 35 (IQR = 9–209) min. The control group was all emergency department patients evaluated by the acute psychiatry service. 3. Braitberg et al. (2018): found a reduction in mean emergency department LOS from 423 (s.d. 265) min pre-intervention to 210 (s.d. 179) min post-intervention. Expressed as medians, this is a reduction from 328 (IQR = 227–534) to 180 (IQR = 101–237) min (P < 0.001). The control group was people aged 16 and over presenting to the emergency department with a length of stay between 2-34 hours with diagnosis of a mental health issue. 4. Stamy et al. (2021): found a significant reduction in median emergency department LOS from 351 (IQR = 204–631) to 334 (IQR = 212–517) min in the post-period, also expressed as a reduction in the mean of 114 min, with a 95% CI of 87–143 min. The control group was all emergency department patients aged 18 and over.	Not identified in this scoping exercise.	See entries for emergency psychiatry assessment, treatment and healing units (EmPATH units), behavioural assessment units, psychiatric observation units, psychiatric decision units, crisis stabilisation units and psychiatric emergency service centres.
Psychiatric observation units		Adults	NA	Yes	No	No	Hospital	Public or private	USA	Psychiatric observation units are hospital-based units that allow for overnight stays for a limited time period, that provide stabilisation, assessment and further referral, with the goal of reducing emergency room wait times and psychiatric hospitalisations.	Unknown	People in crisis amenable to an observation stay of 48 hours or less, or likely to require inpatient psychiatric admission but no bed available.	Nurses, social workers, advanced practitioners, psychiatrists.	24 hours (Parwani et al., 2018)	Professional referral	No	Systematic reviews: Anderson, K., Goldsmith, L. P., Lomani, J., Ali, Z., Clarke, G., Crowe, C., ... & Gillard, S. (2022). Short-stay crisis units for mental health patients on crisis care pathways: systematic review and meta-analysis. BJPsych open, 8(4), e144. Service evaluations: Parwani, V., Tinloy, B., Ulrich, A., D'Onofrio, G., Goldenberg, M., Rothenberg, C., ... & Venkatesh, A. K. (2018). Opening of psychiatric observation unit eases boarding crisis. Academic Emergency Medicine, 25(4), 456-460.	Parwani et al. (2018) Service evaluation (USA): This was a before-and-after analysis, with 3,501 patients included before intervention and 3,798 after intervention. Using an interrupted time series approach to assess the change before and after the intervention, the inpatient psychiatric admission rate was 42% before intervention and 25.4% after intervention. Comparing the 3-month period post-intervention to the same 3-month period from the previous year, the inpatient admission rate dropped form 42.1% to 23.1%. Anderson et al. (2022) Systematic review and meta-analysis (reported on rbrief-stay crisis units as a whole, not just psychiatric observation units): This is a systematic review of 12 studies on short-stay, hospital-based mental health crisis units across 6 countries and a meta-analysis with 67,505 participants. With regards to inpatient/ hospital admissions, it found that: - In one study, number of inpatient admissions was reduced from 42% to 25% of patients (P < 0.001). - A further study reported a reduction from 509 (15.3%) to 301 (8.3%). - A third study reported that admissions reduced from 47.9% of presenting psychiatric patients to 38.0%. -Two out of three studies reported no difference to hospital admissions in the follow-up period. - A further study, reporting on a unit specialising in helping people who attempted suicide, recorded a reduction in the number of patients who had a psychiatric inpatient admission during a 1-year follow-up in the crisis unit group (24%) compared with (38%) participants in the comparison group, but did not test for significance. Other related findings were: - In one study the psychiatric hold rate was significantly reduced (42% after the intervention compared with 49.8% before the intervention; difference of 7.8%; P < 0.0001). - A final study reported that the 30-day readmission rate for those who stayed in the intervention unit was similar to other patient samples, but this was deemed to be at serious risk of bias as the comparison group(s) were not clearly defined. - Rates of discharge from emergency department were also reduced from 39.1% to 28.2%. The fourth study reported that 35% (156/435) of the intervention group were admitted to hospital from either the emergency department or the crisis unit, compared with 52% (181/348) of the control group, but these outcomes were assessed as being at serious risk of bias because of the differences between the sites and populations they serve.	Not identified in this scoping exercise.	Parwani et al. (2018) Service evaluation (USA): This was a before-and-after analysis, with 3,501 patients included before intervention and 3,798 after intervention. The median emergency department length of stay for the preintervention group was 155 minutes and the postintervention group was 35 minutes. The median Crisis Intervention Unit length of stay before intervention was 865 minutes and after intervention was 379. The median total length of stay from before intervention was 1,112 minutes and after intervention was 920 minutes. Comparing the 3-month period following intervention to the 3-month period of the prior year, median emergency department length of stay changed from 197 minutes to 32 minutes, Crisis Intervention Unit length of stay from 898 minutes to 372 minutes, and total length of stay from 1,210 minutes to 880 minutes Anderson et al (2022) Systematic review and meta-analysis (reported on brief-stay crisis units as a whole, not just psychiatric observation units): This is a systematic review of 12 studies on short-stay, hospital-based mental health crisis units across 6 countries and a meta-analysis with 67,505 participants. "A significant reduction in emergency department length of stay was found by all four studies reporting this outcome. One study found a mean decrease from 14.48 to 11.11 hours (P < 0.001). Another study found a significant (P < 0.0001) change in the median emergency department length of stay, from 155 (IQR = 19–346) to 35 (IQR = 9–209) min. Another study found a reduction in mean emergency department length of stay from 423 (s.d. 265) min pre-intervention to 210 (s.d. 179) min post-intervention. Another study found a significant reduction in median emergency department length of stay from 351 (IQR = 204–631) to 334 (IQR = 212–517) min in the post-period. The pooled estimate for change in total emergency department length of stay is −164.24 min (95% CI −261.24 to −67.23 min; P < 0.001). One study reported changes to the total time in acute and crisis care, a reduction from a mean of 100.89 (median 46.15) to 91.00 (median 31.35) hours (p=0.03)"	Not identified in this scoping exercise.	Not identified in this scoping exercise.
Psychiatric decision units		Adults	NA	Yes	No	No	Community. Often co-located with or accessed via a general hospital emergency department. The majority in England are based in a psychiatric hospital (70%) (Dalton-Locke et al., 2021)	Public	England (also present in France, Singapore, USA and Australia) Goldsmith et al. (2021) identified six psychiatric decision units in England.	Psychiatric decision units are short-stay facilities, typically based within psychiatric hospitals, for referred voluntary patients in acute mental health crisis. They are open 24/7, accept only voluntary patients, usually provide recliner chairs in partitioned rooms for sleeping rather than beds, and limit stays to 24-72 hours (Goldsmith et al., 2021). They offer enhanced assessment and short-term support, which is typically cognitive or psychosocial. They are often nurse-led. Psychiatric decision units are designed to reduce admissions to acute inpatient care, especially avoidable short-term admissions and expensive out-of-area of private admissions, reduce subsequent presentations at the emergency department, and are an integrated part of the crisis care pathway.	Unknown	Targeted at people who experience excessive stays in emergency departments, frequently use other services (e.g., police or ambulance services) and who have frequent crisis-related needs. Exclusion criteria: All studies in Goldsmith et al.'s (2021) systematic review would only accept voluntary admissions.	Psychiatric decision units are predominantly staffed by senior, qualified mental health nurses and healthcare assistants, with psychiatry input. Staff:patient ratios are high (1:2.1 during the day shift, rising at night to a mean of 1:2.3) (Goldsmith et al., 2021). Staffing ratios vary between services, from 1:1 staffing to 1:4 staffing (Goldsmith et al., 2021).	12-72 hours. Average length of stay in Goldsmith et al.'s (2021) systematic review was 25.3 hours.	Professional referral, self-referral	No. Psychiatric decision units tend to only accept voluntary patients. Service users can be subsequently admitted to inpatient services.	National surveys: Dalton-Locke, C., Johnson, S., Harju-Seppänen, J., Lyons, N., Sheridan Rains, L., Stuart, R., ... & Lloyd-Evans, B. (2021). Emerging models and trends in mental health crisis care in England: a national investigation of crisis care systems. BMC health services research, 21(1), 1-12. Goldsmith, L. P., Anderson, K., Clarke, G., Crowe, C., Jarman, H., Johnson, S., ... & Gillard, S. (2021). The psychiatric decision unit as an emerging model in mental health crisis care: a national survey in England. International Journal of Mental Health Nursing, 30(4), 955-962. Service evaluations: Trethewey, S. P., Deepak, S., Saad, S., Hughes, E., & Tadros, G. (2019). Evaluation of the Psychiatric Decisions Unit (PDU): effect on emergency department presentations and psychiatric inpatient admissions. Postgraduate medical journal, 95(1119), 6-11.	Trethewey et al. (2019) Service evaluation (UK; n=385): During this 6-month service evaluation of a psychiatric decision unit in the Birmingham and Solihull Mental Health Trust, 385 patients were referred to the psychiatric decision unit. Implementation of the psychiatric decision unit was associated with a 27% decrease in inpatient admissions via Rapid Assessment Interface and Discharge (219 people were admitted March 2015-August 2015, when psychiatric decision unit was open, compared to 298 people admitted March 2014-August 2014 when it was not).	Not identified in this scoping exercise.	Not identified in this scoping exercise.	Trethewey et al. (2019) Service evaluation (UK; n=385): During this 6-month service evaluation of a psychiatric decision unit in the Birmingham and Solihull Mental Health Trust, 385 patients were referred to the psychiatric decision unit. Seventy-five patients (94%) responded ‘extremely likely’ or ‘likely’ to the ‘Friends and Family Test’ question ‘How likely are you to recommend our service to friends and family if they need similar care or treatment?’ Seventy-eight (98%) of the 80 patients who completed the ‘Patient satisfaction feedback forms’ agreed that they were treated with respect and understanding. Seventy-seven patients (96%) agreed that they were satisfied with the support provided to them on the whole.	Sheffield Decision Unit Websites: https://www.shsc.nhs.uk/services/decisions-unit
23-hour crisis stabilisation units		Adults and CYP	Between 5-17 years old	Yes	No	No	Community	Private	USA	23-hour crisis stabilisation units provide up to 23 consecutive hours of crisis respite and observation in the community. They provide assessment, stabilisation and determination of the level of care needed. They aim to provide an alternative to emergency department presentations, and to avoid unnecessary hospitalisations for people whose crisis may resolve with time and observation (Saxon et al., 2018; SAMSHA, 2022). They may be staffed by clinical professionals including psychiatrists, psychiatric nurses, or physicians, who may provide supervision and medical consultation. They may also be staffed by peer support providers (Saxon et al., 2018; SAMSHA, 2022).	Unknown	People in crisis experiencing mental health and/or substance use problems aged 5 years old and over. Some services are specifically for children and young people. The following exclusion criteria may be applied: lack of voluntary consent to admission/treatment; if the person can be treated in a less restrictive settings; if they can only be treated in an inpatient setting; if their medical needs cannot be met in this setting; people requiring one-to-one support; and people with co-occurring substance use disorders where the substance use is the primary presenting problem.	Multidisciplinary teams which can include psychiatrists, psychologists, social workers, and support workers.	Less than 24 hours	Professional referrals, drop-in	No	Adult/general literature: Other evidence synthesis: Substance Abuse and Mental Health Services Administration (2014) Crisis Services: Effectiveness, Cost Effectiveness, and Funding Strategies. HHS Publication No. (SMA)-14-4848. Rockville, MD: Substance Abuse and Mental Health Services Administration. Personal communications: People USA, 2023 Grey literature: State of Tennessee Department of Mental Health & Substance Abuse Services website [Internet]. n.d. Available from: https://www.tn.gov/behavioral-health/need-help/crisis-services/csu.html Friedman B. FHE Health website [Internet]. 2019. Available from: https://fherehab.com/learning/csu-help-in-a-mental-health-crisis/ Susman-Yi K. America’s Essential Hospitals website [Internet]. 2017. Available from: https://essentialhospitals.org/institute/crisis-stabilization-unit-helps-divert-patients-ed-jail/ A Community Support Guide for Alternatives to Inpatient Mental Health Treatment [Internet]. Texas Health and Human Services; 2022. Available from: https://www.hhs.texas.gov/sites/default/files/documents/services/mental-health-substance-use/community-suport-guide-alt-inpatient-mh-treatment.pdf CYP literature: Other evidence synthesis: Saxon, Verletta. (2018). Behavioral Health Crisis Stabilization Centers: A New Normal. Journal of Mental Health and Clinican Psychology. 2. 23-26. 10.29245/2578-2959/2018/3.1124. Policy documents: Substance Abuse and Mental Health Services Administration, Center for Mental Health Services. (2022 November). National Guidelines for Child and Youth Behavioral Health Crisis Care. Rockville, MD. (Pages 24-25: description of types of stabilisation services and best practice guidelines) Community Behavoural Health, Children’s Crisis Stabilization Unit (CSU). Retrieved from https://cbhphilly.org/wp-content/uploads/2019/06/MNC_CSU-1.pdf	SAMSHA (2014) Other Evidence Synthesis: A quasi-experimental study by Gillig et al. (1989) compared two psychiatric emergency services and found that the service with the emergency evaluation unit had a significantly lower rate of hospital admissions (36%) compared to the one without the unit (52%). Clinicians in the program reported that 65/134 patients admitted to the crisis stabilisation unit would have been admitted to the hospital if the unit had not been available. Another pre-post study by Francis et al. (2000) examined the effectiveness of a 23-hour crisis stabilisation unit at a Veterans Affairs medical centre. During the 6 months before admission to the 23-hour program, 38% had been admitted at least once to an inpatient psychiatric unit. Following the program, only 12% were admitted to inpatient care.	Not identified in this scoping exercise.	Not identified in this scoping exercise.	Not identified in this scoping exercise.	Not identified in this scoping exercise.
Psychiatric emergency service centres		Adults and CYP	Unknown	Yes	No	No	Hospital	Private	USA, Belgium	Psychiatric emergency service centres are stand-alone, emergency departments specifically for psychiatric patients. They provide immediate psychiatric assessment and provide a therapeutic environment for people in crisis to receive psychiatric, medical and social support (Paton et al., 2016; Woo et al., 2008). Patients are triaged by a separate staff of mental health professionals and medically assessed in conjunction with the emergency department. Patients can typically stay for up to 24 hours. They are considered outpatient services. Whilst many psychiatric emergency service centres are independent or located on a separate site to emergency departments, most psychiatric emergency service centres in the USA are affiliated with an adjacent medical emergency department (Zeller et al., 2014). They provide a means of reducing boarding of psychiatric patients in medical emergency departments (Alakeson et al., 2010) and enhancing patient care (Korn, Currier & Henderson, 2000; Zeller et al., 2014). They must support walks-ins. They may be provided for children, adolescents or adults.	Unknown	People who pose a high level of risk of harm to themselves or others and who may have a high level of functional impairment with behavioural symptoms that cannot be stabilized in a less restrictive setting.	Medical staff and mental health professionals	Short stay (some are 24 hour maximum, some are 48 hour maximum)	Drop-in	Depends on the unit	Health Technology Assessment: Paton, F., Wright, K., Ayre, N., Dare, C., Johnson, S., Lloyd-Evans, B., ... & Meader, N. (2016). Improving outcomes for people in mental health crisis: a rapid synthesis of the evidence for available models of care. Health Technology Assessment, 20(3). Cross-sectional studies: Zeller, S., Calma, N., & Stone, A. (2014). Effects of a dedicated regional psychiatric emergency service on boarding of psychiatric patients in area emergency departments. Western Journal of Emergency Medicine, 15(1), 1. doi: 10.5811/westjem.2013.6.17848. PMID: 24578760; PMCID: PMC3935777. Breslow, R. E., Klinger, B. I., & Erickson, B. J. (1993). Crisis hospitalization on a psychiatric emergency service. General Hospital Psychiatry, 15(5), 307-315. doi: 10.1016/0163-8343(93)90023-h. PMID: 8307344. (Consecutive case series) Pre-post pilot implementation studies: Spooren, D., van Heeringen, K., & Jannes, C. (1997). Short-term outcome following referral to a psychiatric emergency service. Crisis, 18(2), 80-85. Damsa, C., Di Clemente, T., Massarczyk, O., Vasilescu, M. C., Haupert, J., Predescu, A., ... & Pull, C. (2003, November). Crisis intervention in a Psychiatric Emergency Unit decreases the number of voluntary hospitalizations in psychiatry. In ANNALES MEDICO-PSYCHOLOGIQUES (Vol. 161, No. 9, pp. 693-698). 21 STREET CAMILLE DESMOULINS, ISSY, 92789 MOULINEAUX CEDEX 9, FRANCE: MASSON EDITEUR. Naturalisatic comparison study (quasi experimental): Gillig, P. M., Hillard, J. R., Bell, J., Combs, H. E., Martin, C., & Deddens, J. A. (1989). The psychiatric emergency service holding area: effect on utilization of inpatient resources. The American journal of psychiatry, 146(3), 69-72. doi: 10.1176/ajp.146.3.369. PMID: 2919695. Damsa, C., Lazignac, C., Cailhol, L., Di Clémente, T., Haupert, J., & Pull, C. (2005). Troubles dépressifs majeurs et urgences psychiatriques: Une étude naturaliste concernant la place des interventions de crise. The Canadian Journal of Psychiatry, 50(13), 857-862. [Major depressive disorders and psychiatric emergencies: a naturalistic study on crisis intervention relevance]. French. doi: 10.1177/070674370505001309. PMID: 16483121. (Translated to English using Google Translate) Retrospective chart review: Woo, B. K., Chan, V. T., Ghobrial, N., & Sevilla, C. C. (2007). Comparison of two models for delivery of services in psychiatric emergencies. General Hospital Psychiatry, 29(6), 489-491. http://dx.doi.org/10.1016/j.genhosppsych.2007.07.004 Grey literature/Websites: A Community Support Guide for Alternatives to Inpatient Mental Health Treatment (Behavioural Health Services, 2022): https://www.hhs.texas.gov/sites/default/files/documents/services/mental-health-substance-use/community-suport-guide-alt-inpatient-mh-treatment.pdf Department of State Health Services Form O 2016 Consolidated Local Service Plan (CLSP) [Internet]. Gulf Bend Center; 2016. Available from: https://www.gcrac.org/wp-content/uploads/2009/07/gulf_bend_center_form_o_clsp__021516_final.pdf	Paton et al. (2016) Health Technology Assessment: Woo et al.'s (2007) retrospective cart review study investigated the impact of implementing a psychiatric emergency service in the USA. They did not find any differences between groups on admission or readmission to inpatient treatment. Gillig et al. (1989) Naturalistic comparison study: comparing a PES with a holding area (up to 23 hours) to a PES without one found a lower rate of hospitalization from the service with the holding area (36% vs 52%). Damsa et al. (2003) Pre-post design: Data were retrospectively collected to compare patients examined in the psychiatric emergency unit during four months, from 01/09 to 31/12/2001, with patients that were able to benefit from a crisis intervention from 01/09 to 31/12/2002. The results show a statistically significant decrease (p = 0.025) of voluntary hospitalizations after the introduction of crisis interventions. The decrease in the rate of hospitalizations was most important for patients presenting an underlying personality disorder (p < 0.001). Damsa et al. (2005) Pre-post design - translated from French to English: After the introduction of crisis intervention, there was a significant decrease in hospitalisations for patients with depressive disorder without psychotic symptoms, as well as a decrease in the total number of hospitalizations. There was no decrease in hospitalisations for patients with major depressive disorder with psychotic features. There was a larger decrease in hospitalisations for patients with co-occurring diagnoses of major depressive disorder and borderline personality disorder, compared to patients with major depressive disorder alone. Involuntary hospitalizations, a minority compared to all hospitalisations (3 out of 76 hospitalizations for Period I, against 5 out of 54 hospitalisations for Period II), did not decrease after the introduction of crisis interventions.	Not identified in this scoping exercise.	Not identified in this scoping exercise.	Breslow et al. (1993) Original pre-post study of patient sample of consecutive admissions: Patient satisfaction ratings were completed on discharge by 45 of the patients. The admission was reported to be either helpful or very helpful by 38 patients, with only 1 patient reporting the stay as unhelpful and 6 having a neutral position. Satisfaction with treatment was reported by 40 of the patients. Of these 45 patients, 39 had prior psychiatric admissions, and of the 39, 27 rated crisis hospitalization as either better or much better than hospitalization on a psychiatric ward, 3 rated the psychiatric ward experience as superior, and for 9 there was little difference. Breslow et al. (1993) Pre-post replication study: Patient satisfaction ratings were completed on discharge by 46 of the patients. For both studies, patient satisfaction was high and no significant differences in ratings emerged.	Not identified in this scoping exercise.
Behavioural assessment units		Adults and CYP	Aged 16 and over	Yes	No	No	Hospital	Public	Australia	The 'behavioural assessment unit' model of care aims to create a safe and therapeutic environment for people experiencing behavioural disturbances, including people with acute and chronic substance abuse difficulties, people in psychosocial crisis, and people with acute psychiatric conditions (Braitberg et al., 2018). The unit aims to serve as an alternative to emergency departments for these individuals, providing a safe and secure environment in which to provide assessment and support instead (Braitberg et al., 2018). Behavioural Assessment Units are specifically designed to allow close observation and provide timely access to specialist expertise and facilities required for sedation and restraint when required. They do not exclude people on the basis of psychiatric diagnoses (Braitberg et al., 2018).	2015	Patients with acute behavioural disturbance, specifically behaviour influenced by drugs and alcohol, drug intoxication, mental health difficulties and social crises. A diagnosis of amental health condition is not a prerequisite for admission. Admission criteria included a restricted age range of 16–65 years who are not deemed to be at risk of requiring intubation for airway support. For all admission criteria, clinical discretion is acceptable.	Emergency mental health and drug and alcohol clinicians are co-located to improve access to early intervention. There are between two and three nurses in the unit at all times, providing a high nurse/patient ratio. A psychiatrist and/or psychiatry registrar are located in the unit each morning.	Admit patients with acute behavioural disturbance with an expected discharge to home within 24 hours (Braitberg et al., 2018).	Unknown, but purpose is to be an alternative to emergency department.	Unknown	Pre-post design Braitberg, G., Gerdtz, M., Harding, S., Pincus, S., Thompson, M., & Knott, J. (2018). Behavioural assessment unit improves outcomes for patients with complex psychosocial needs. Emergency Medicine Australasia, 30(3), 353-358.	Not identified in this scoping exercise.	Not identified in this scoping exercise.	Baitberg et al. (2018) Pre-post design (Australia, pre-cohort n =3047, post-cohort = 2379): In this pre-post intervention study, 3047 patients were selected as the pre -Behavioural Assessment Unit cohort, and 2379 in the post. Emergency department length of stay was decreased in the pre-Behavioural Assessment Unit cohort from 328 min (interquartile range: 227–534) to 180 min in the post-Behavioural Assessment Unit cohort (interquartile range: 101–237), P < 0.001. Quality rating of moderate risk of bias (Anderson et al., 2022).	Not identified in this scoping exercise.	Behavioural Assessment Unit in Braitberg et al.'s study (Australia) Pre-post design Braitberg, G., Gerdtz, M., Harding, S., Pincus, S., Thompson, M., & Knott, J. (2018). Behavioural assessment unit improves outcomes for patients with complex psychosocial needs. Emergency Medicine Australasia, 30(3), 353-358.
Emergency psychiatric assessment, treating and healing (EmPATH) units		Adults	NA	Yes	No	No	Hospital	Private	USA	An outpatient hospital-based program that accepts emergency department patients in a psychiatric crisis. Service users receive nursing evaluations, psychosocial evaluations from social workers, and psychiatric evaluations from psychiatrists. The multidisciplinary team works to identify factors contributing to the crisis. Interventions offered can include individual and family therapy, medication management, referrals for ongoing treatment of substance use disorders, and assistance with financial and housing insecurity. Facilities including recliners, restrooms, laundry facilities and calming rooms may be provided. After assessment and initial treatment, which can last for up to several days, service users are discharged home or admitted to an inpatient unit for continued treatment (Kim et al., 2021).	Approx. 2018	Adults in acute mental distress. Exclusion criteria: Under 18 years old and who were medically unstable or who needed co-management of a medical condition, incarcerated, actively violent, or judged to be intoxicated (Kim et al., 2021).	Psychiatrists, nurses, and social workers (Kim et al., 2021).	Variable - usually 1 day to several days	Emergency department	No	Systematic Reviews: Anderson, K., Goldsmith, L., Lomani, J., Ali, Z., Clarke, G., Crowe, C., . . . Gillard, S. (2022). Short-stay crisis units for mental health patients on crisis care pathways: Systematic review and meta-analysis. BJPsych Open, 8(4), E144. doi:10.1192/bjo.2022.534 Economic evaluation: Stamy, C., Shane, D. M., Kannedy, L., Van Heukelom, P., Mohr, N. M., Tate, J., ... & Lee, S. (2021). Economic evaluation of the emergency department after implementation of an emergency psychiatric assessment, treatment, and healing unit. Academic emergency medicine, 28(1), 82-91. Pre-post implementation: Kim, A. K., Vakkalanka, J. P., Van Heukelom, P., Tate, J., & Lee, S. (2022). Emergency psychiatric assessment, treatment, and healing (EmPATH) unit decreases hospital admission for patients presenting with suicidal ideation in rural America. Academic Emergency Medicine, 29(2), 142-149.	Admissions: Kim et al. (2021) Pre-post study (USA, pre n= 435, post n=527): Admission to an inpatient psychiatric unit in the pre-EmPATH-unit period was 57.1%, compared to 27.3% in the post-EmPATH-unit period (RR = 0.48, 95% CI = 0.40 to 0.56). In the post-EmPATH-unit period, 42 individuals (8.0%) were directly admitted to an inpatient psychiatric unit. Among those who were evaluated by the EmPATH unit (n = 328, 62.2% of all patients), 102 patients (31.1%) were subsequently admitted to an inpatient psychiatric unit. For any admission type, 65.0% of patients in the pre-EmPATH-unit period were admitted compared to 42.3% of patients in the post-EmPATH-unit period (RR = 0.65, 95% CI = 0.58 to 0.73). Additionally, compared to the pre-EmPATH-unit period, there was a reduction in incomplete admissions (RR = 0.22, 95% CI = 0.11 to 0.43). Readmissions: Kim et al. (2021) Pre-post study (USA, pre n= 435, post n=527): Return to the ED within 30 days was lower in the post-EmPATH-unit period compared to the pre-EmPATH-unit period (RR = 0.74, 95% CI = 0.56 to 0.98).	Not identified in this scoping exercise.	Kim et al. (2021) Pre-post (USA, pre n= 435, post n=527): - Total hospital length of stay (time from ED visit to hospital discharge) among patients who had a bed request made in the post-EmPATH-unit period was not significantly different from the pre-EmPATH-unit period (β = –0.12, 95% CI = –0.29 to 0.06). - For those with a completed admission, length of stay in the post-EmPATH unit period was 0.81 (95% CI = 0.67 to 0.98) times that of the pre-EmPATH-unit period). - The hospital length of stay was not statistically significantly different for those with incomplete admissions. Stamy et al. (2020) Pre-post (USA, pre n = 23231, post n=23336): - Median (IQR) length of stay decreased from 351 (204–631) minutes to 334 (212–517) minutes (mean difference = 114 minutes, 95% CI = 87 to 143 minutes) after implementation of the EmPATH unit.	Not identified in this scoping exercise.	Not identified in this scoping exercise.
Time-limited admission to general medical wards with specialist community eating disorder team input		Adults and CYP	All ages	Yes	No	No	Inpatient	Public	UK	Sometimes adults and children and young people who are unwell as a result of eating disorder are admitted to general medical wards for medical stabilisation, instead of being admitted to general inpatient units or specialist eating disorder units (RCPsych, 2023; NHS, NICE & NCCMH, 2019). Specialist community eating disorder services work closely with the general medical wards to ensure the safe treatment of people with eating disorders close to home, and without needing to wait for a bed in a general inpatient psychiatric ward or specialist eating disorder unit.	Unknown	People with eating disorders who have medical needs that require inpatient medical care (e.g., very low weight or high medical risk) (RCPsych, 2023). This includes patients who are so physically ill that their needs cannot be met within a specialist eating disorder inpatient unit.	Medical ward staff (e.g., doctors, nurses). Staff from eating disorder services should provide consultation and support (e.g., specialist eating disorder nurses could provide one-to-one observation of the young person in the medical ward if needed) to medical ward staff during the admission.	Time-limited admissions of up to three weeks (although in practice the duration depends on the severity of the presentation and an assessment of community support and parent/carer needs) (RCPsych, 2023).	Professional referral	Yes (RCPsych, 2023).	NICE guidelines: NHS England, NICE and the National Collaborating Centre for Mental Health (2019) Adult eating disorders: community, inpatient and intensive day patient care. Guidance for commissioners and providers. URL: https://www.england.nhs.uk/wp-content/uploads/2019/08/aed-guidance.pdf RCTs: Herpertz-Dahlmann, B., Schwarte, R., Krei, M., Egberts, K., Warnke, A., Wewetzer, C., ... & Dempfle, A. (2014). Day-patient treatment after short inpatient care versus continued inpatient treatment in adolescents with anorexia nervosa (ANDI): a multicentre, randomised, open-label, non-inferiority trial. The Lancet, 383(9924), 1222-1229.. doi: 10.1016/S0140-6736(13)62411-3. Epub 2014 Jan 17. PMID: 24439238. Websites: Central & North West London NHS Trust website: https://www.cnwl.nhs.uk/services/mental-health-services/eating-disorders/community-eating-disorder-service-children-and-young-people Other: Royal College of Psychiatrists (2023). Medical Emergencies in Eating Disorders: Guidance on Recognition and Management. URL: https://www.rcpsych.ac.uk/docs/default-source/improving-care/better-mh-policy/college-reports/college-report-cr233-medical-emergencies-in-eating-disorders-(meed)-guidance.pdf?sfvrsn=2d327483_55	Not identified in this scoping exercise.	Not identified in this scoping exercise.	Not identified in this scoping exercise.	Not identified in this scoping exercise.	Not identified in this scoping exercise.
Safewards		Adults and CYP	Unknown	Yes	Yes	Yes	Inpatient	Public, private	Adults: UK, Australia, Denmark, Germany, Canada, Finland, Poland	Safewards is an organisational approach to delivering inpatient mental health services, which aims to reduce levels of conflict and restrictive practices in mental health inpatient settings. It consists of ten core interventions that were identified through a rigorous testing and refining processes (Bowers et al., 2015): (1) mutually agreed and publicized standards of behaviour by and for patients and staff; (2) short advisory statements (called ‘soft words’) on handling flashpoints, hung in the nursing office and changed every few days; (3) a de-escalation model used by the best de-escalator on the staff (as elected by the ward concerned) to expand the skills of the remaining ward staff; (4) a requirement to say something good about each patient at nursing shift handover; (5) scanning for the potential bad news a patient might receive from friends, relatives or staff, and intervening promptly to talk it through; (6) structured, shared, innocuous, personal information between staff and patients (e.g. music preferences, favourite films and sports, etc.) via a ‘know each other’ folder kept in the patients day room; (7) a regular patient meeting to bolster, formalise and intensify inter-patient support; (8) a crate of distraction and sensory modulation tools to use with agitated patients (stress toys, mp3 players with soothing music, light displays, textured blankets, etc.); (9) reassuring explanations to all patients following potentially frightening incidents; and (10) a display of positive messages about the ward from discharged patients. King's College London has been commissioned to support up to 20 CYP wards to introduce Safewards over an 18-month period. The first 12 months involve an intensive implementation programme supported by a clinical supervisor and four dedicated project workers, followed by a follow-up package of support to embed practice and cultural change (King's College London website, date unknown).	2014	Inpatient mental health services.	Nurses	Duration of inpatient admission.	NA	Yes	Adult/general literature Systematic Reviews: Finch, K., Lawrence, D., Williams, M. O., Thompson, A. R., & Hartwright, C. (2022). A systematic review of the effectiveness of safewards: Has enthusiasm exceeded evidence?. Issues in Mental Health Nursing, 43(2), 119-136. Ward‐Stockham, K., Kapp, S., Jarden, R., Gerdtz, M., & Daniel, C. (2022). Effect of Safewards on reducing conflict and containment and the experiences of staff and consumers: A mixed‐methods systematic review. International journal of mental health nursing, 31(1), 199-221. Other evidence review: Mullen, A., Browne, G., Hamilton, B., Skinner, S., & Happell, B. (2022). Safewards: An integrative review of the literature within inpatient and forensic mental health units. International journal of mental health nursing, 31(5), 1090-1108. Bowers, L., Alexander, J., Bilgin, H., Botha, M., Dack, C., James, K., ... & Stewart, D. (2014). Safewards: the empirical basis of the model and a critical appraisal. Journal of Psychiatric and Mental Health Nursing, 21(4), 354-364. Gerdtz, M., Daniel, C., Jarden, R., & Kapp, S. (2020). Use of the Safewards Model in healthcare services: a mixed-method scoping review protocol. BMJ open, 10(12), e039109.(PROTOCOL) Randomised controlled trials: Bowers, L., James, K., Quirk, A., Simpson, A., Stewart, D., & Hodsoll, J. (2015). Reducing conflict and containment rates on acute psychiatric wards: The Safewards cluster randomised controlled trial. International journal of nursing studies, 52(9), 1412-1422. Pre-post studies: Fletcher, J., Spittal, M.J., Brophy, L.M., Tibble, H., Kinner, S.A., Elsom, S.J., & Hamilton, B. (2017). Outcomes of the Victorian Safewards trial in 13 wards: Impact on seclusion rates and fidelity measurement. International Journal of Mental Health Nursing, 26, 461–471. Maguire, T., Ryan, J., Fullam, R., & McKenna, B. (2018). Evaluating the introduction of the safewards model to a medium-to long-term forensic mental health ward. Journal of forensic nursing, 14(4), 214-222. Descriptive paper: Bowers, L. (2014). Safewards: a new model of conflict and containment on psychiatric wards. Journal of psychiatric and mental health nursing, 21(6), 499-508. Policy documents (with an integrated pre-post research component): Hamilton, B. et al., (2016), Report to Chief Mental Health Nurse Department of Health & Human Services, Victoria – Safewards Victorian Trial Final Evaluation Report, Centre for Psychiatric Nursing, [online]. Mixed methods papers: Fletcher, J., Hamilton, B., Kinner, S. A., & Brophy, L. (2019). Safewards impact in inpatient mental health units in Victoria, Australia: Staff perspectives. Frontiers in Psychiatry, 462. CYP literature Pre-post implementation study: Hottinen, A. et al. (2019), Impact of implementation of the Safewards model on social climate on adolescent psychiatric wards, International Journal of Mental Health Nursing, 29(3), 399-405. Policy documents (with an integrated pre-post research component): Hamilton, B. et al. (2016), Report to Chief Mental Health Nurse Department of Health & Human Services, Victoria – Safewards Victorian Trial Final Evaluation Report, Centre for Psychiatric Nursing, [online].	Not identified in this scoping exercise.	Not identified in this scoping exercise.	Not identified in this scoping exercise.	Not identified in this scoping exercise.	Not identified in this scoping exercise.
Star Wards		Adults	NA	Yes	No	No	Inpatient	Public, private	UK	Star Wards is a quality improvement initiative which was set up by Marion Janner in 2004, and run by the charity Bright until 2020. The aim was to work with a full range of mental health wards to promote the implementation of 75 practical, low-cost ideas to improve mental health inpatient care - 80% of UK mental health wards are members, and membership is free for NHS wards (Simpson & Janner, 2010). The 75 ideas covered recreation and conversation, physical health and activity, visitors, care planning, therapies and self-care, ward community and patient responsibility (for the 75 ideas visit: https://www.starwards.org.uk/75-ideas/)	2004	Inpatient mental health services.	Primarily nurses	Duration of inpatient admission.	NA	Yes	Survey report: Simpson, A. and Janner, M., 2010. Star Wards Survey Report 2009/2010.	Not identified in this scoping exercise.	Not identified in this scoping exercise.	Not identified in this scoping exercise.	Simpson & Janner (2010) Survey report: Reported that patient satisfaction improved on 83.5% of wards on which Star Wards was implemented.	Not identified in this scoping exercise.
Talk 1st		Adults	NA	Yes	No	No	Inpatient	Public	UK (Northumberland, Tyne and Wear NHS Foundation Trust)	Talk 1st is an amalgamation of the Safewards and Star Wards models (see separate Safewards and Star Wards models for further detail). It aims to reduce the need for restrictive interventions in inpatient psychiatric wards.	Unknown.	Inpatient mental health services.	Nurses	Duration of inpatient admission.	NA	Yes	Websites: https://www.cntw.nhs.uk/news/nhs-mental-health-trusts-in-the-north-put-safe-care-first-in-new-conference-sharing-best-practice-in-reducing-physical-restraint/	Not identified in this scoping exercise.	Not identified in this scoping exercise.	Not identified in this scoping exercise.	Not identified in this scoping exercise.	Not identified in this scoping exercise.	Also see information above on safewards and starwards - Talk 1st is an amalgamation of these two initiatives.
Tidal model		Adults	NA	Yes	No	Yes	Inpatient	Public	UK, Ireland, New Zealand, Canada, Japan, Australia	The Tidal Model attempts to avoid a reductionist approach where people are viewed as patients with symptoms to be treated. Instead, it focuses on people’s own narratives of illness and their own perception of their problems (Lloyd-Evans et al., 2009). It aims to respect individuals’ knowledge and expertise about their own lives. In the model, staff are encouraged to take a curious approach as a way of validating people’s experiences. They also aim to find common language to describe a person’s situation (Stevenson & Fletcher, 2002). Frequent, collaborative contact between staff and patients is encouraged through regular assessment of problems and goals. This involves documenting individuals' expressed needs and problems verbatim (LLoyd-Evans et al., 2009). It aims to empower people to lead their own recovery rather than being directed by professonals.	1990s	People in acute and forensic inpatient mental health services.	Inpatient multi-disciplinary teams	Duration of inpatient admission.	NA	Yes	Systematic reviews: Lloyd-Evans, B., Slade, M., Jagielska, D., & Johnson, S. (2009). Residential alternatives to acute psychiatric hospital admission: systematic review. The British Journal of Psychiatry, 195(2), 109-117. Other evidence synthesis: Gordon, W., Morton, T., & Brooks, G. (2005). Launching the Tidal Model: evaluating the evidence. Journal of Psychiatric and Mental Health Nursing, 12(6), 703-712. Pre-post implementation studies/Service evaluations: Stevenson, C., Barker, P., & Fletcher, E. (2002). Judgement days: developing an evaluation for an innovative nursing model. Journal of Psychiatric and Mental Health Nursing, 9(3), 271-276. Berger, J. L. (2006). Incorporation of the Tidal Model into the interdisciplinary plan of care–a program quality improvement project. Journal of Psychiatric and Mental Health Nursing, 13(4), 464-467. Qualitative interviews: Cook, N. R., Phillips, B. N., & Sadler, D. (2005). The Tidal Model as experienced by patients and nurses in a regional forensic unit. Journal of Psychiatric and Mental Health Nursing, 12(5), 536–54 Service description: Stevenson, C., & Fletcher, E. (2002). The tidal model: The questions answered. Mental Health Practice, 5(8).	Not identified in this scoping exercise.	Stevenson et al (2002) Pre-post design (UK): There was a significant decrease in the average length of stay in the sample period post-Tidal model implementation compared to pre (24.6 days vs 18.8 days, p < 0.08). A significant correlation between the interval from admission to assessment and the length of stay, quick assessment being associated with shorter stay (p < 0.01).	Stevenson et al (2002) Pre-post design (UK): There was a significant decrease in the average length of stay in the sample period post-Tidal model implementation compared to pre (24.6 days vs 18.8 days, p < 0.08). A significant correlation between the interval from admission to assessment and the length of stay, quick assessment being associated with shorter stay (p < 0.01).	Berger (2006) Service Evaluation (Canada): "There was improvement in the clients’ perception of their care as it related to care planning. (outcome measure reported The Perceptions of Care questionnaire). Client feedback indicated clients felt more involved in their care, listened to by staff and were surprised when asked to do a plan together. Clients felt acknowledged and respected by the team" in the six months post-implementation of the Tidal Model vs the six months pre-implementation. Rated low-quality evidence by Lloyd-Evans et al. 2009. Gordon et al (2005) Other Evidence Synthesis: Results from Gordon et al.'s (2004) study evaluating the Tidal model in Birmingham showed that inpatient service user assessment of the overall quality of their care was also positive.	Not identified in this scoping exercise.
Bradford Refocusing model		Adults	NA	Yes	No	No	Inpatient	Public	UK, Germany	The Bradford Refocusing Model was developed on acute wards in Bradford, UK in the late 1990s. The model increased nurses' authority to take risk management decisions, thus minimising or eradicating formal observations on wards, instead allowing more time to spend on more 'collaboratively agreed contact between staff and patients' (Lloyd-Evans et al., 2009).	Late 1990s	People in acute inpatient mental health services.	Inpatient multi-disciplinary teams	Duration of inpatient admission.	NA	Yes	Systematic Reviews: Lloyd-Evans, B., Slade, M., Jagielska, D., & Johnson, S. (2009). Residential alternatives to acute psychiatric hospital admission: systematic review. The British Journal of Psychiatry, 195(2), 109-117. Other evidence synthesis/Model description: Bowles, N., & Dodds, P. (2002). The use of refocusing in acute psychiatric care. Nursing Times, 98(22), 44-45. Case studies: Dodds, P, Bowles, N. Commentary. Dismantling formal observation and refocusing nursing activity in acute inpatient psychiatry: a case study. J Psychiatr Ment Health Nurs 2001; 8: 183–8.	Bowles (2002) Other evidence synthesis: Reported that readmission rates are now 4% within 90 days and the mean length of stay is about 24 days (no comparison to pre-implementation rates made).	Not identified in this scoping exercise.	Not identified in this scoping exercise.	Not identified in this scoping exercise.	Not identified in this scoping exercise.
Six Core Strategies		Adults and CYP	Unknown	Yes	No	Yes	Inpatient	NA	UK, Australia, USA, Finland	Six core strategies aims to reduce seclusion and mechanical restraint. It involves: senior management commitment to change, using audit to inform practice, workforce training, use of assessment tools, patient involvement, and debriefing techniques.	~2005	Adults on acute inpatient wards. Six Core Strategies has also been implemented in forensic inpatient settings.	Inpatient multi-disciplinary teams	Duration of inpatient admission.	NA	Yes	Other evidence synthesis - Scoping review (preprint): Saunders, K. R. K., McGuinness, E., Barnett, P., Foye, U., Sears, J., Carlisle, S., Allman, F., Tzouvara, V., Schlief, M., Vera San Juan, N., Stuart, R., Griffiths, J., Appleton, R., McCrone, P., Rowan Olive, R., Nyikavaranda, P., Jeynes, T., K, T., Mitchell, L., Simpson, A., … Trevillion, K. (2023). A scoping review of trauma informed approaches in acute, crisis, emergency, and residential mental health care. BMC psychiatry, 23(1), 567. https://doi.org/10.1186/s12888-023-05016-z. Cluster Randomised Controlled Trial: Putkonen, A., Kuivalainen, S., Louheranta, O., Repo-Tiihonen, E., Ryynänen, O. -P., Kautiainen, H., & Tiihonen, J. (2013). Cluster-randomized controlled trial of reducing seclusion and restraint in secured care of men with schizophrenia. Psychiatric Services, 64(9), 850–855. http://dx.doi.org/10.1176/appi.ps.201200393 Pre-post implementation: Wieman, D. A., Camacho-Gonsalves, T., Huckshorn, K. A., & Leff, S. (2014). Multisite study of an evidence-based practice to reduce seclusion and restraint in psychiatric impatient facilities. Psychiatric Services, 65(3), 345–351. (MULTI-SITE) Ching H., Daffern M., Martin T., et al. (2010) Reducing the use of seclusion in a forensic psychiatric hospital: assessing the impact on aggression, therapeutic climate and staff confidence. The Journal of Forensic Psychiatry and Psychology 21, 737–760. Maguire, T., Young, R., & Martin, T. (2012). Seclusion reduction in a forensic mental health setting. Journal of Psychiatric and Mental Health Nursing, 19(2), 97–106. http://dx.doi.org/10.1111/j.1365-2850.2011.01753.x. Qualitative interviews: Huckshorn, K. A. (2014). Reducing seclusion and restraint use in inpatient settings a phenomenological study of state psychiatric hospital leader and staff experiences. Journal of Psychosocial Nursing and Mental Health Services, 52(11), 40–49. http://dx.doi.org/ 10.3928/02793695-20141006-01. Policy documents: Huckshorn 2006: A snapshot of Six Core Strategies for the Reduction of Seclusion and Restraint https://www.nasmhpd.org/sites/default/files/2022-08/Consolidated%2520Six%2520Core%2520Strategies%2520Document.pdf	Not identified in this scoping exercise.	Saunders et al (2023) Scoping review: "One study reported a reduction in the duration of hospital admission (Hale, 2019), which was largely attributed to the reduction in the amount of documentation that staff had to complete following crisis interventions."	Saunders et al (2023) Scoping review: "One study reported a reduction in the duration of hospital admission (Hale, 2019), which was largely attributed to the reduction in the amount of documentation that staff had to complete following crisis interventions."	Not identified in this scoping exercise.	Not identified in this scoping exercise.
The Sanctuary Model		Adults and CYP	Unknown	Yes	No	Yes	Inpatient, residential care, day services, community	NA	USA	The Sanctuary Model is a 'blueprint for clinical and organisational change which, at its core, promotes safety and recovery from adversity through the active creation of a trauma-informed community' (The Sanctuary Institute, n.d.). It was initially developed for adult trauma survivors in short-term inpatient treatment settings. However, it has since been adapted for a variety of settings including adolescent residential treatment programmes (Saunders et al., 2023). It draws from trauma theory, business theory, systems theory and perspectives from the work of therapeutic communities. It also involves 'the shared language of SELF' and a tool kit consisting of practical and simple interventions (The Sanctuary Institute, date n.d.).	1980s	Anyone accessing an organisation implementing the Sanctuary Model (which can include inpatient, residential, day hospital, and community settings) (The Sanctuary Institute website, n.d.).	Staff at the respective services	Duration of stay at the service.	Varies by service.	Yes	Scoping reviews: Saunders, K. R. K., McGuinness, E., Barnett, P., Foye, U., Sears, J., Carlisle, S., Allman, F., Tzouvara, V., Schlief, M., Vera San Juan, N., Stuart, R., Griffiths, J., Appleton, R., McCrone, P., Rowan Olive, R., Nyikavaranda, P., Jeynes, T., K, T., Mitchell, L., Simpson, A., … Trevillion, K. (2023). A scoping review of trauma informed approaches in acute, crisis, emergency, and residential mental health care. BMC psychiatry, 23(1), 567. https://doi.org/10.1186/s12888-023-05016-z Websites: The Sanctuary Institute website (date unknown). URL: https://www.thesanctuaryinstitute.org/about-us/the-sanctuary-model/	Not identified in this scoping exercise.	Not identified in this scoping exercise.	Not identified in this scoping exercise.	Not identified in this scoping exercise.	Not identified in this scoping exercise.
Drug-free or minimal medication wards		Adults	NA	Yes	No	No	Inpatient	Public can be private	Norway (two units)	In Norway, medication-free inpatient services have been introduced into national policy for reducing coercion, after being suggested by a service user organisation arguing for patients' rights not to be coercively treated with antipsychotic medication. The Norwegian government made medication free services mandatory. Two psychiatric hospitals were established in Norway providing recovery-oriented, medication-free treatment. People with lived experience helped develop the hospitals and half of the staff have lived experience. Patients set their own goals, and no forced treatment is provided. Both hospitals offered Illness Management and Recovery Therapy (for 1.5-2 hours, 5 days/week) and a physical exercise program 5 days/week. The units accepted patients on forced treatment orders. One clinic has recently closed due to insufficient funding (Nyttingnes et al., 2021).	Approximately 2010's (there was an 8 year process to implementation)	People requiring inpatient mental health support. Most patients have previously tried mainstream psychiatry services.	Nurses, psychiatrists, psychologists. Usually, half of the staff have lived experience.	Duration of inpatient admission.	Unknown	Yes - able to accept patients on forced treatment orders from other hospitals	Qualitative literature: Oedegaard, C. H., Davidson, L., Stige, B., Veseth, M., Blindheim, A., Garvik, L., ... & Engebretsen, I. M. S. (2020). “It means so much for me to have a choice”: a qualitative study providing first-person perspectives on medication-free treatment in mental health care. BMC psychiatry, 20(1), 1-11. https://doi.org/10.1186/s12888-020-02770-2 Qualitative analysis of policy documents: Nyttingnes, O., & Rugkåsa, J. (2021). The Introduction of Medication-Free Mental Health Services in Norway: An Analysis of the Framing and Impact of Arguments From Different Standpoints. Frontiers in Psychiatry, 12, 685024. doi: 10.3389/fpsyt.2021.685024. PMID: 34366919; PMCID: PMC8340297. Grey literature (Websites): Whitaker R. Mad in America. 2023. A Revolution Wobbles: Will Norway’s “Medication-Free” Hospital Survive? Available from: https://www.madinamerica.com/2023/01/medication-free-treatment-norway/ BBC [Internet]. 2021. How Norway is offering drug-free treatment to people with psychosis. Available from: https://www.bbc.co.uk/news/stories-56097028	Not identified in this scoping exercise.	Not identified in this scoping exercise.	Not identified in this scoping exercise.	Not identified in this scoping exercise.	Two drug-free/minimal medication psychiatric hospitals were established in Norway. One clinic has recently closed due to insufficient funding (Nyttingnes et al., 2021). Qualitative analysis of policy documents: Nyttingnes, O., & Rugkåsa, J. (2021). The Introduction of Medication-Free Mental Health Services in Norway: An Analysis of the Framing and Impact of Arguments From Different Standpoints. Frontiers in Psychiatry, 12, 685024. doi: 10.3389/fpsyt.2021.685024. PMID: 34366919; PMCID: PMC8340297.
Brief Admission model		Adults and CYP	Adolescents	Yes	No	No	Inpatient	Public	Sweden, The Netherlands, Norway	Brief admission (BA) by self-referral is an intervention which allows people to hospitalize themselves in a pre-negotiated way (Westling et al., 2019). It may be used with service users with emotional instability and self-harm, including people with a diagnosis of borderline personality disorder. When the service user is not in crisis, they draw up a contract with clinicians. This contract specifies the agreed frequency and duration of admissions (with a maximum stay of three days). It also agrees the service user's goals, preferred approaches from staff, and stress-reducing activities. The contract also states the service user's responsibilities (e.g., to not harm themselves or others, or to not be under the influence of drugs or alcohol). During admissions, service users can have 1-2 daily conversations with ward staff and can participate in activities on the ward. However, they cannot engage with the ward physician, change treatment, or receive medication from the ward (they need to bring their medication with them). Not following the commitments of this contract (e.g., by self-harming) results in premature discharge, alongside a discussion with a clinician about what went wrong for the purpose of future learning (Westling et al., 2019). This model was originally developed for use in adult populations, but it has also been adapted for adolescents (Westling et al., 2021).	Approximately early 2000's	The target group for the intervention are individuals with recurrent self-harming and/or suicidal behaviour, with at least three symptoms of borderline personality disorder and a history of at least 7 days of admission to a psychiatric ward, or presenting to a psychiatric emergency department at least three times, during the last 6 months (Brief Admission Manual). Exclusion criteria: Variable between services, but usually: - No regular contact with outpatient psychiatric services - Unstable housing - Somatic disorder or need for medication management that significantly contributes to inclusion criteria	Clinicians specially trained in Brief Admission.	Variable - Standardized Brief Admission has a duration of three nights maximum, a clear treatment plan, and a maximum of three Brief Admissions per month (BA Manual).	Self-referral	Yes - implemented in inpatient settings.	Adult/general literature Randomised Controlled Trials: Westling, S., Daukantaitė, D., Liljedahl, S. I., Oh, Y., Westrin, Å., Flyckt, L., & Helleman, M. (2019). Effect of brief admission to hospital by self-referral for individuals who self-harm and are at risk of suicide: a randomized clinical trial. JAMA Network Open, 2(6), e195463-e195463. Qualitative literature: Lindkvist, R. M., Landgren, K., Liljedahl, S. I., Daukantaitė, D., Helleman, M., & Westling, S. (2019). Predictable, collaborative and safe: Healthcare provider experiences of introducing brief admissions by self-referral for self-harming and suicidal persons with a history of extensive psychiatric inpatient care. Issues in mental health nursing. Lindkvist, R. M., Westling, S., Eberhard, S., Johansson, B. A., Rask, O., & Landgren, K. (2022). ‘A Safe Place Where I Am Welcome to Unwind When I Choose to’—Experiences of Brief Admission by Self-Referral for Adolescents Who Self-Harm at Risk for Suicide: A Qualitative Study. International journal of environmental research and public health, 19(1), 300. Helleman, M., Lundh, L. G., Liljedahl, S. I., Daukantaité, D., & Westling, S. (2018). Individuals’ experiences with brief admission during the implementation of the brief admission skåne RCT, a qualitative study. Nordic journal of psychiatry, 72(5), 380-386. Lindkvist, R. M., Westling, S., Liljedahl, S. I., & Landgren, K. (2021). A brief breathing space: experiences of brief admission by self-referral for self-harming and suicidal individuals with a history of extensive psychiatric inpatient care. Issues in mental health nursing, 42(2), 172-182. Pre-post implementation study: Eckerström, J., Carlborg, A., Flyckt, L., & Jayaram-Lindström, N. (2022). Patient-initiated brief admission for individuals with emotional instability and self-harm: an evaluation of psychiatric symptoms and health-related quality of life. Issues in mental health nursing, 43(7), 593-602. doi: 10.1080/01612840.2021.2018530. Epub 2022 Jan 13. PMID: 35026125. Other literature (Intervention Manual): Liljedahl, S. I., Helleman, M., Daukantaitė, D., & Westling, S. (2017). Brief Admission: Manual for training and implementation developed from the Brief Admission Skåne Randomized Controlled Trial (BASRCT). Lund, Sweden: Media-Tryck, Lund University. CYP literature: Randomised Controlled Trial - Protocol: Westling et al (2021) - Brief Admission for Adolescents Who Self-harm (Clinical Trial Protocol): https://clinicaltrials.gov/ct2/show/NCT04962373	Not identified in this scoping exercise.	Westling et al. (2019) Randomised Controlled Trial of Brief Admission compared with general admission (Sweden, n=125): Between-group analyses showed no significant differences between the groups in the number of days admitted to the hospital (P = .33). Within-group analyses showed significant decreases in both groups over the 3 time points (BA group: P < .001; control group: P < .001). Approximately 20% of total admission days for the BA group were for BA by self-referral at both time point two and time point three.	Not identified in this scoping exercise.	Not identified in this scoping exercise.	Not identified in this scoping exercise.
Preventative admission model		Adults	NA	Yes	No	No	Inpatient	Unknown	The Netherlands	In the Preventative Admission model, service users are offered a series of pre-arranged admissions over the next 6 months, instead of repeated negotiations in times of crises (usual care) (Koekkoek et al., 2010). The frequency of admissions depends on the service user's previous inpatient service use. E.g., someone who has had 12 days of inpatient care over the previous year may have planned monthly two-day admissions for six months. The preventative admissions model aims to give service users more control and to reduce disagreements between service users and professionals. It is hoped that planned admissions would help service users to delay crisis until the next scheduled hospitalisation, and so improve their ability to cope in the community. This aims to reduce their need for inpatient admissions in the longer-term (Koekkoek et al., 2010).	Approximately late 1990's/early 2000s	Adults with a diagnosis of Borderline Personality Disorder and a history of repeated or long-term admissions.	Unknown	A series of admissions over a six-month period.	Professional referral	Unknown, but the purpose is to divert from repeated and long term hospitalisations.	Retrospective Pre-post implementation (pilot study): Koekkoek B, van der Snoek R, Oosterwijk K, van Meijel B. Preventive psychiatric admission for patients with borderline personality disorder: a pilot study. Perspect Psychiatr Care. 2010 Apr;46(2):127-34. doi: 10.1111/j.1744-6163.2010.00248.x. PMID: 20377800.	Koekkoek et al. (2010) Retrospective pre-post pilot Study (Netherlands, n=13): Inpatient admissions took place, according to the intervention, more often (r=0.37; z=–1.232; p=0.21) but were shorter (r=0.40; z=–1.332; p=0.18), resulting in fewer inpatient days (r=0.19; z=–0.623; p=0.53). These results are not statistically significant but do indicate that the preventive admission schedule is followed and that it results in a slight decrease of services use, even though this was not the primary goal of the intervention.	Not identified in this scoping exercise.	Not identified in this scoping exercise.	Not identified in this scoping exercise.	Not identified in this scoping exercise.
HOPES model		Adults and CYP	Unknown	Yes	No	No	Inpatient	NA	Developed by Mersey Care (UK), is being rolled out across services in England	HOPES is a clinical model based on a "philosophy of person centred, human rights based care, which includes an unconditional, relentlessly positive approach to reducing long term segregation" (Centre for Perfect Care website). It reduces the use of long-term segregation sometimes experienced by autistic adults, adults with a learning disability and children and young people. It is a "relentlessly positive approach" to supporting people in long-term segregation. It encourages teams to: - Harness the system through key attachments and partnerships - Create Opportunities for positive behaviours, meaningful and physical activities; - Identify Protective and preventative risk and clinical management strategies - Build interventions to Enhance the coping skills of both staff and people in services - Whilst engaging in these tasks clinical teams and the System needs to be managed and developed to provide support throughout all stages of the approach This model has been developed over a number of years and used in a wide range of inpatient settings. It is being rolled out across England to improve the experience of people in these settings and reduce segregation and reliance on restrictive practices on a national scale. It aims to: improve experience and physical health outcomes, reduce length of stay, support appropriate forward-planning, support discharge and provide for excellent links into the community (Centre for Perfect Care website, n.d.).	Unknown	Children and young people, adults with a learning disability and autistic adults in inpatient settings at risk of long-term segregation in inpatient settings	Staff in inpatient settings (not specified in more detail). Specially trained practitioners work at sites across the country.	Duration of their inpatient admission	N/A	Yes	Websites: Mersey Care NHS Foundation Trust website [Internet]. n.d. Available from: https://www.merseycare.nhs.uk/hopes-model	Not identified in this scoping exercise.	Not identified in this scoping exercise.	Not identified in this scoping exercise.	Not identified in this scoping exercise.	Not identified in this scoping exercise.						N
Inpatient wards for deaf people		Adults and CYP	Unknown	Yes	Yes	Yes	Inpatient	Public	UK	Some specialist inpatient wards exist specifically for deaf adults with mental health problems. They provide assessment, treatment and interventions. They are staffed by deaf and hearing staff who can use British Sign Language (Novokova, 2020).	Unknown	Adults with a hearing impairment requiring psychiatric inpatient admission.Other eligibility criteria vary by service (e.g., some are acute wards, some secure, some for people with specific needs e.g., people with a diagnosis of personality disorder).	A multidisciplinary team who are trained in British Sign Language, including those who are themselves, hearing impaired.	Duration of their inpatient admission	Professional referral	Yes	Quality standards: Souza, R., Palmer, L., Tarant, E., & Kaselionyte, J. (Eds.). (2015). Standards for Adult Inpatient Mental Health Services for Deaf People. The Royal College of Psychiatrists. https://www.rcpsych.ac.uk/docs/default-source/improving-care/ccqi/quality-networks/deaf-services-qnmhd/qnmhd_standards_2nd_edition_2015.pdf?sfvrsn=b9b9be33_2 Websites: Novakova, L. (2020). Providing effective mental health services for deaf and hard of hearing patients. https://www.england.nhs.uk/blog/providing-effective-mental-health-services-for-deaf-and-hard-of-hearing-patients/ Cygnet Group website: https://www.cygnetgroup.com/locations/cygnet-hospital-bury/bridge-hampton-mens-low-secure-and-deaf-mental-health/	Not identified in this scoping exercise.	Not identified in this scoping exercise.	Not identified in this scoping exercise.	Not identified in this scoping exercise.	Bluebell ward (London, UK) Websites: https://www.swlstg.nhs.uk/our-services/find-a-service/service/deaf-inpatients-bluebell-ward
Inpatient wards for children under the age of 13		CYP	5-13 years	Yes	No	No	Inpatient	Public	UK	Some inpatient psychiatric services exist specifically for children under the age of 13 years old. They provide intensive assesssment and treatment for children under 13 who have complex emotional, behavioural and psychological difficulties. Whilst admitted, children can engage with schooling and take part in therapeutic activities. Parents/carers may also be offered support (Central and North West London NHS Trust Website, 2023).	Unknown (but the Central & North-west London NHS Trust Website states that the ward has been operating for almost 25 years)	Children aged between 5-13 years old with complex mental health problems. Exclusion criteria may include: primary diagnoses of substance misuse, need for secure care in forensic services, children whose primary reason for referral is breakdown of family or placement, children who may present in a way that detrimentally impacts the care of other children in the service (e.g., extreme violence or behaviour) and young people who are unlikely to benefit on clinical grounds, and where the parents/caregivers or the child have not validly consented to the treatment If they are able to do so) (Central & North West London NHS Website, 2023).	Multidisciplinary teams which may include: psychiatrists, nurses, family therapists, clinical psychologists, speech and language therapists, occupational therapists, social workers, child workers, reception staff, teachers and teaching assistants (Central & North West London NHS Trust, 2023).	Unknown.	Professional referral	Yes	Websites: Central and North West London NHS Foundation Trust. (2023). Collingham Inpatient Service. https://www.cnwl.nhs.uk/camhs/our-services/inpatient/collingham-inpatient-service-2	Not identified in this scoping exercise.	Not identified in this scoping exercise.	Not identified in this scoping exercise.	Not identified in this scoping exercise.	The Collingham Ward (London, UK) Websites: https://www.cnwl.nhs.uk/camhs/our-services/inpatient/collingham-inpatient-service-2
Specialist personality disorder wards		Adults	NA	Yes	Yes	Yes	Inpatient	Public, private	UK	Specialist inpatient wards for people with a diagnosis of personality disorder exist, including acute, longer-term rehabilitation, and secure services. They are staffed by multidisciplinary teams. They can provide assessment, medication, a range of evidence-based psychological therapies, occupational therapy, social therapy and physical healthcare. Some can offer interventions to address comorbid substance misuse difficulties and offending behaviour. Some wards specifically support people with a dual diagnosis of personality disorder and comorbid disordered eating.	Unknown	Adults with a diagnosis of personality disorder who have complex mental health needs. Eligibility varies by service, but they are generally able to accept people who have comorbid substance misuse difficulties, people who may have experienced regular placement breakdowns, people with sustained relational and social functioning difficulties. They may be able to accept people with forensic histories (Cygnet Health website, n.d.).	Multidisciplinary teams including psychiatrists, nurses, support workers, psychologists, therapists, occupational therapists, and social workers.	Admissions tend to be longer-term. For example, at the Cassel Hospital (NHS-run), lengths of inpatient stay range from a minimum of 9 months to a maximum of 33 months (West London NHS Trust website, n.d.). The private provider Cygnet Health state that admissions to their units typically last 12-24 months (Cygnet Health website, n.d.).	Professional referral	Yes	Pre-post studies: Yue, A. C., Philbey, A. W., Crawford, O. A., & Zimbron, J. (2023). The Impact of Stopping Risk Assessment Checklists at a Specialist Personality Disorder Unit. Cureus, 15(1), e33935. https://doi.org/10.7759/cureus.33935 Burrin, C., Daniels, N. F., Cardinal, R. N., Hayhurst, C., Christmas, D., & Zimbron, J. (2021). Iatrogenic Complications of Compulsory Treatment in a Patient Presenting with an Emotionally Unstable Personality Disorder and Self-Harm. Case Reports in Psychiatry, 2021, 1-8. Nagrodzki, J., & Zimbron, J. (2019). Attitudes towards a borderline personality disorder unit-a small-scale qualitative survey. Psychiatria Danubina, 31(suppl 3), 626-631. Crawford OA, Khan TS, Zimbron J. Rethinking Risk Assessments in a Borderline Personality Disorder Unit: Patient and Staff Perspectives. Cureus [Internet]. 2021 Feb 25 [cited 2021 Feb 26];13(2). Available from: https://www.cureus.com/articles/46333-rethinking-risk-assessments-in-a-borderline-personality-disorder-unit-patient-and-staff-perspectives Websites: Cygnet Health Website. (n.d.). https://www.cygnethealth.co.uk/services/personality-disorder/ West London NHS Trust Website. (n.d.). https://www.westlondon.nhs.uk/our-services/adult/mental-health-services/cassel-hospital	Not identified in this scoping exercise.	Not identified in this scoping exercise.	Not identified in this scoping exercise.	Yue et al. (2023) Mixed-methods study with a pre-post quantitative component (UK): This study was conducted in Springbank Ward, a specialist ward for patients with emotionally unstable personality disorder, based in Cambridge, UK. They evaluated the impact of introducing a new protocol for leaving the ward, in which patients were offered an optional conversation with staff in place of a formal risk assessment checklist. They analysed data routinely collected by Springbank ward to compare incident frequency in the year before and after the change in protocol. They defined incitants as points where there was a potential for harm to occur to a patient or others due to the patient's involvement (included both self-harm and suicide attempts). Patients and staff were asked to rate "on a scale of 1-5, where 1 is not satisfied at all, and 5 is completely satisfied, how satisfied are you with the process of leaving the ward?” They found that: - Mean patient satisfaction was 4.1 and mean staff satisfaction was 4.1. - In comparison, the previous protocol obtained a mean satisfaction rating of 2.5 out of 5 from staff and 2.75 out of 5 from patients. - This indicates an increase in both patients' and staff's satisfaction with the new protocol.	Springbank Unit (Cambridge, UK) Pre-post studies: Yue, A. C., Philbey, A. W., Crawford, O. A., & Zimbron, J. (2023). The Impact of Stopping Risk Assessment Checklists at a Specialist Personality Disorder Unit. Cureus, 15(1), e33935. https://doi.org/10.7759/cureus.33935 Burrin, C., Daniels, N. F., Cardinal, R. N., Hayhurst, C., Christmas, D., & Zimbron, J. (2021). Iatrogenic Complications of Compulsory Treatment in a Patient Presenting with an Emotionally Unstable Personality Disorder and Self-Harm. Case Reports in Psychiatry, 2021, 1-8. Nagrodzki, J., & Zimbron, J. (2019). Attitudes towards a borderline personality disorder unit-a small-scale qualitative survey. Psychiatria Danubina, 31(suppl 3), 626-631. Crawford OA, Khan TS, Zimbron J. Rethinking Risk Assessments in a Borderline Personality Disorder Unit: Patient and Staff Perspectives. Cureus [Internet]. 2021 Feb 25 [cited 2021 Feb 26];13(2). Available from: https://www.cureus.com/articles/46333-rethinking-risk-assessments-in-a-borderline-personality-disorder-unit-patient-and-staff-perspectives Website: https://www.cpft.nhs.uk/Springbank/ The Cassel Hospital (London, UK) Websites: https://www.westlondon.nhs.uk/our-services/adult/mental-health-services/cassel-hospital
Specialist eating disorder wards		Adults and CYP	Under 18	Yes	No	No	Inpatient	Public, private	UK (and internationally, including Norway, Italy, USA)	Specialist eating disorder units (SEDUs) provide specialised inpatient care to people with eating disorders. They can provide: assessment; liaison with other services; expert oral refeeding; nasogastric tube feeding; evidence-based psychological interventions; and a daily programme of groups and activities (which may focus on areas such as motivational enhancement, psychoeducation, dietetic psychoeducation, emotional coping skills, independent living skills, social skills, and recreational and social activities) (NHS England, 2013). In the UK, SEDUs are commissioned regionally. This can present geographical challenges in relation to distance from home, local access, continuity of care with local teams, and access to visits and support from families and friends.	Unknown	People with an eating disorder requiring more intensive input than outpatient treatment, especially those requiring specialist eating disorder input (e.g., refeeding, nasogastric tube feeding). Exclusion criteria: Thresholds for admission vary across services. They are usually not able to accept patients with extreme medical risk and multiple organ failure (these individually are usually admitted to general medical hospitals instead) (NICE, 2017). Separate inpatient services exist for adults and children.	Multidisciplinary teams which have expertise in treating psychological and medical complications of eating disorders including refeeding patients and achieving weight gain and ensuring the appropriate risk management arrangements necessary for such interventions are in place (NHS-England, 2013).	Variable	Professional referral	The majority of EDUs are able to accept compulsorily detained individuals.	Adult/General Literature: Systematic Review: Madden, S., Hay, P., & Touyz, S. (2015). Systematic review of evidence for different treatment settings in anorexia nervosa. World journal of psychiatry, 5(1), 147–153. https://doi.org/10.5498/wjp.v5.i1.147 Kotilahti, E., West, M., Isomaa, R., Karhunen, L., Rocks, T., & Ruusunen, A. (2020). Treatment interventions for Severe and Enduring Eating Disorders: Systematic review. The International journal of eating disorders, 53(8), 1280–1302. https://doi.org/10.1002/eat.23322 Other evidence syntheses: National Institute for Health and Care Excellence (2017). NICE guideline [NG69) Eating Disorders: recognition and treatment. URL: https://www.nice.org.uk/guidance/ng69 Randomised Controlled Trials: Herpertz-Dahlmann, B., Schwarte, R., Krei, M., Egberts, K., Warnke, A., Wewetzer, C., ... & Dempfle, A. (2014). Day-patient treatment after short inpatient care versus continued inpatient treatment in adolescents with anorexia nervosa (ANDI): a multicentre, randomised, open-label, non-inferiority trial. The Lancet, 383(9924), 1222-1229.. doi: 10.1016/S0140-6736(13)62411-3. Epub 2014 Jan 17. PMID: 24439238. Policy Documents: NHS England (2013), NHS Standard Contract For Specialised Eating Disorders (Adults). Retreived from https://www.england.nhs.uk/commissioning/wp-content/uploads/sites/12/2014/12/c01-spec-eat-dis-1214.pdf CYP literature: Policy Documents: GIRFT (2022) National Report on Children and Young People's Mental Health Services. Retrieved from https://gettingitrightfirsttime.co.uk/medical_specialties/mh-cyp/	Herpertz-Dahlmann et al. (2014) Randomised Controlled Trial (Germany, n = 172): This study comparing young females aged 11-18 with anorexia nervosa admitted to day patient treatment (after brief 3-week inpatient treatment) vs continued inpatient care found no significant difference between the groups in the number of readmissions.	Madden et al. (2015) Systematic Review: Madden et al. (2014) trial compared different lengths of specialised inpatient treatment, comparing brief hospitalisation for medical stabilisation with prolonged hospitalisation for weight normalisation - they found significantly fewer total hospital days between admission and 12-month follow-up in the medical stabilisation arm (briefer admissions) compared to the weight restoration arm (longer admissions).	Not identified in this scoping exercise.	Not identified in this scoping exercise.	Not identified in this scoping exercise.
Specialist wards for early psychosis		Adults and CYP	16+	Yes	No	No	Inpatient	Public	UK, Canada	Specialist wards for early psychosis are usually offered as part of the early intervention services. These provide assessment, treatment and care which may include group psychotherapy programmes which focus on psychosis education, cognitive behavioural therapy skills, self-management, skill-building and recreation (CAMH Website, n.d.).	Unknown	Young people experiencing psychosis for the first time.	"An interprofessional team of psychiatrists, nurses, social workers, occupational therapists, pharmacists, recreation therapists and program assistants provide individuals and their families with the initial period of care and recovery." (CAMH Website, n.d.).	Variable	Professional referral	Yes	Pre-post prospective cohort study: Siebert, S., Leopold, K., Baumgardt, J., Von Hardenberg, L. S., Burkhardt, E., & Bechdolf, A. (2022). Specialized inpatient treatment for young people with early psychosis: acute-treatment and 12-month results. European Archives of Psychiatry and Clinical Neuroscience, 272(7), 1-14. Websites: South London and Maudsley NHS Foundation Trust website. (n.d.). https://slam.nhs.uk/service-detail/service/leo-unit-early-intervention-27/ CAMH. (n.d.). Crisis and Critical Care Unit 5 Early Psychosis Unit (EPU - CCC5). https://www.camh.ca/en/your-care/programs-and-services/crisis-and-critical-care-unit-5#:~:text=The%20Early%20Psychosis%20Unit%20(EPU)%20is%20a%20specialist%20inpatient%20unit,mental%20health%20issues%20with%20psychosis.	Siebert et al. (2022) Pre-post prospective cohort study (Germany, n=95): "The rehospitalization rate was 30.53% (N = 29) at 6 months and 43.16% (N = 41) at 12 months. The mean number of hospitalizations was 0.38 (SD = 0.62; r = 0–2) at 6 months and 0.66 (SD = 0.88; r = 0–3) at 12 months."	Not identified in this scoping exercise.	Not identified in this scoping exercise.	Siebert et al (2022) Pre-post prospective cohort study (Germany, n=95): "patient satisfaction with treatment changed significantly from baseline to week 6... Patient satisfaction with treatment increased significantly between baseline and 6-month follow-up (p < 0.01)... There was no significant increase in patient satisfaction at 12 months (p = 0.27)."	The LEO Unit (SLaM, London, UK) Websites: SLaM website: https://slam.nhs.uk/service-detail/service/leo-unit-early-intervention-27/
Short-stay acute inpatient wards		Adults and CYP	Aged 16 and over (LLoyd-Evans et al., 2009).	Yes	No	No	Inpatient	Public	UK, USA, Canada However, they are not widely available in the UK: Dalton-Locke et al.'s (2021) national survey in England reported that only 4% of crisis resolution teams had access to a local short-stay acute inpatient ward.	Short-stay acute inpatient units (aka brief-stay wards, triage wards or assessment wards) are inpatient wards with shorter stays than acute wards (admitting patients for up to approximately a week). They usually do not admit patients detained under the Mental Health Act, but can accept people detained under a 72 hour section (Dalton-Locke et al., 2021). They aim to provide more intensive support than on standard acute psychiatric wards (including assessment, medication review, help with solving psychosocial problems and after-care planning), but do not provide distinctly different interventions to standard psychiatric wards (Lloyd-Evans et al., 2009). They work closely with crisis services in the community, and they aim to avoid referring patients to standard acute inpatient wards (LLoyd-Evans et al., 2009).	Unknown	Adults requiring acute admission, some specifically require a diagnosis of schizophrenia. Additional criteria for some short-stay acute inpatient wards include: one or more previous admissions, stable housing, no current substance use or major medical problems, no diagnosis of brain injury, living with a responsible adult, admission from community, voluntary or on 72 hour section.	Psychiatrists, nurses, support workers	Maximum stays can vary between short-stay acute inpatient wards. Lloyd-Evans et al's (2009) systematic review identified short-stay acute inpatient wards with maximum stays ranging from 24 hours to 8 days.	Professional referral	Yes (some)	Systematic reviews: Lloyd-Evans, B., Slade, M., Jagielska, D., & Johnson, S. (2009). Residential alternatives to acute psychiatric hospital admission: Systematic review. The British Journal of Psychiatry, 195(2), 109-117. doi:10.1192/bjp.bp.108.058347 Randomised controlled trials: Hirsch, S. R., Platt, S., Knights, A., & Weyman, A. (1979). Shortening hospital stay for psychiatric care: effect on patients and their families. Br Med J, 1(6161), 442-446. Herz, M. I., Endicott, J., & Spitzer, R. L. (1975). Brief hospitalization of patients with families: initial results. The American Journal of Psychiatry. Non-randomised trials: Olfson, M., Plotke, G. S., Harding, C. M., Jones, J., & Mayfield, V. W. (1990). A controlled evaluation of inpatient crisis treatment for acute schizophrenic episodes. The Psychiatric quarterly, 61(2), 143–154. https://doi.org/10.1007/BF01064914 Pre-post studies: Byford, S., Sharac, J., Lloyd-Evans, B., Gilburt, H., Osborn, D. P., Leese, M., Johnson, S., & Slade, M. (2010). Alternatives to standard acute in-patient care in England: readmissions, service use and cost after discharge. The British journal of psychiatry. Supplement, 53, s20–s25. https://doi.org/10.1192/bjp.bp.110.081067 Barbato, A., Parabiaghi, A., Panicali, F., Battino, N., D'Avanzo, B., de Girolamo, G., Rucci, P., Santone, G., & Progres-Acute Group (2011). Do patients improve after short psychiatric admission?: a cohort study in Italy. Nordic journal of psychiatry, 65(4), 251–258. https://doi.org/10.3109/08039488.2010.533387 Schneider, S. E., & Ross, I. M. (1996). Ultra-short hospitalization for severely mentally ill patients. Psychiatric services (Washington, DC), 47(2), 137-138. Voineskos, G., Morrison, M. F., & Jain, R. C. (1974). The introduction of a crisis unit in a mental hospital. Canadian Psychiatric Association Journal, 19(5), 445-452. National surveys: Dalton-Locke, C., Johnson, S., Harju-Seppänen, J., Lyons, N., Sheridan Rains, L., Stuart, R., ... & Lloyd-Evans, B. (2021). Emerging models and trends in mental health crisis care in England: a national investigation of crisis care systems. BMC health services research, 21(1), 1-12. https://doi.org/10.1186/s12913-021-07181-x	Lloyd-Evans et al. (2009) Systematic review: Stated that of the three moderate-quality studies of brief-stay wards included in their review: - One found a majority of people required transfer to a standard ward at the end of the brief-stay period (Olfson, 1990). - None found any significant differences in readmission rates (Olfson, 1990; Hirsch et al. 1979; Herz et al., 1975).	Lloyd-Evans et al. (2009) Systematic review: stated that of the three moderate-quality studies of brief-stay wards included in their review: - Only one found the brief-stay ward able to discharge individuals within the planned admission period and significantly more quickly than standard wards (Herz et al. 1975). - One study found the 8-day planned admission period not rigorously adhered to and mean length of stay not significantly shorter than standard care (Hirsch et al., 1979). Olfson et al. (1990) Prospective non-randomised quasi-experiment (USA): Participants received either a five-day intensive inpatient stay or a 21-day admission to an inpatient unit. They found that: - Mean number of days in hospital during the 90 day study period was similar in both groups (5-day admission group: 29.13 days, SD = 14.72 days, 21-day admission group: 30.61 days, SD = 17.92 days). Byford et al. (2010) Observational cohort study analysing data from clinical records (UK, n = 6 services): This study collected data from six residential alternatives services to standard psychiatric inpatient care (including a hospital unit implementing the Tidal model, a short-stay ward, community services integrated with crisis or community mental health teams, and non-clinical services managed by voluntary sector organisations). It found that the total length of index admission for the short-stay ward was 34.6 days.	Not identified in this scoping exercise.	Not identified in this scoping exercise.	The SAFIRE Unit (Manchester, UK) Websites: https://www.gmmh.nhs.uk/safire-unit/#:~:text=The%20Swift%20Assessment%20for%20the,find%20an%20alternative%20inpatient%20admission.
Open dialogue (OD)		Adults and CYP	Aged 14 and over (Gordon et al., 2016)	Yes	No	No	Community, Inpatient	Variable	Finland initially (now Europe, including the UK, USA, Australia)	Open Dialogue is a therapeutic intervention as well as a way of organising services. It takes a person- and network-centred approach to treating mental health problems. It incorporates elements of systemic family therapy as well as psychodynamic principles. It emphasises the importance of transparent decision making, and bringing together social and professional networks. Families are encouraged to meet immediately and regularly after a person has been referred to a service. The Open Dialogue approach aims to provide continuity of psychological care across services. It requires that services organise themselves to that they can facilitate immediate help, social network perspectives, flexibiliy and mobility, responsibility and psychological continuity. The approach can be adapted to fit the context of local health care services (Pilling et al., 2021). Currently, the ODESSI (Open Dialogue: Development and Evaluation of a Social Network Intervention for Severe Mental Illness) trial, the first large-scale multi-site cluster randomised controlled trial of OD, is assessing the clinical and cost-effectiveness of OD compared to treatment as usual (i.e., routine crisis care and continuing community care) for individuals presenting in crisis across six mental health services in England (Pilling et al., 2021).	1990s	Largely applied to individuals experiencing psychosis.	A range of professional specialists can be trained in Open Dialogue, including unit nurses, social workers, psychiatrists, residents, and mental health specialists (Rosen & Stoklosa, 2016).	Variable	Referral	Yes - there is evidence of implementation in inpatient settings too (Rosen & Stoklosa, 2016).	Systematic reviews: Skalli, L., & Nicole, L. (2011). Programmes pour premiers épisodes psychotiques: une revue systématique de la littérature. [Specialised first-episode psychosis services: a systematic review of the literature]. L'Encéphale, 37, S66-S76. Other evidence review: Freeman, A. M., Tribe, R. H., Stott, J. C., & Pilling, S. (2019). Open dialogue: a review of the evidence. Psychiatric Services, 70(1), 46-59. Rosen, K., & Stoklosa, J. (2016). Finland in Boston? Applying Open Dialogue ideals on a psychotic disorders inpatient teaching unit. Psychiatric Services, 67(12), 1283-1285. Buus, N., Bikic, A., Jacobsen, E. K., Müller-Nielsen, K., Aagaard, J., & Rossen, C. B. (2017). Adapting and implementing open dialogue in the Scandinavian countries: a scoping review. Issues in mental health nursing, 38(5), 391-401. Cluster Randomised Controlled Trial (Protocol): Pilling, S., Clarke, K., Parker, G., James, K., Landau, S., Weaver, T., ... & Craig, T. (2022). Open Dialogue compared to treatment as usual for adults experiencing a mental health crisis: Protocol for the ODDESSI multi-site cluster randomised controlled trial. Contemporary clinical trials, 113, 106664. Feasibility study: Gordon, C., Gidugu, V., Rogers, E. S., DeRonck, J., & Ziedonis, D. (2016). Adapting open dialogue for early-onset psychosis into the US health care environment: a feasibility study. Psychiatric Services, 67(11), 1166-1168. Qualitative literature: Florence, A. C., Jordan, G., Yasui, S., & Davidson, L. (2020). Implanting rhizomes in vermont: A qualitative study of how the Open Dialogue Approach was adapted and implemented. Psychiatric Quarterly, 91(3), 681-693. Tribe, R. H., Freeman, A. M., Livingstone, S., Stott, J. C., & Pilling, S. (2019). Open dialogue in the UK: qualitative study. BJPsych open, 5(4), e49. Pre-post implementation study: Granö, N., Kallionpää, S., Karjalainen, M., Salmijärvi, L., Roine, M., & Taylor, P. (2016). Declines in suicidal ideation in adolescents being treated in early intervention service. Psychosis, 8(2), 176-179. Seikkula, J., Aaltonen, J., Alakare, B., Haarakangas, K., Keränen, J., & Lehtinen, K. (2006). Five-year experience of first-episode nonaffective psychosis in open-dialogue approach: Treatment principles, follow-up outcomes, and two case studies. Psychotherapy research, 16(02), 214-228. (Historical pre-post) Bergström, T., Alakare, B., Aaltonen, J., Mäki, P., Köngäs-Saviaro, P., Taskila, J. J., & Seikkula, J. (2017). The long-term use of psychiatric services within the Open Dialogue treatment system after first-episode psychosis. Psychosis, 9(4), 310-321. (Historical medical records pre-post analysis) Seikkula, J., Alakare, B., Aaltonen, J., Holma, J., Rasinkangas, A., & Lehtinen, V. (2003). Open dialogue approach: Treatment principles and preliminary results of a two-year follow-up on first episode schizophrenia. Ethical human sciences and services, 5(3), 163-182. (Historical case-comparison) Other quantitative analysis: Seikkula, Birgitta Alakare, Jukka Aaltonen, J. (2001). Open dialogue in psychosis II: A comparison of good and poor outcome cases. Journal of Constructivist Psychology, 14(4), 267-284. Policy documents: World Health Organization. (2021). Guidance on community mental health services: Promoting person-centred and rights-based approaches. World Health Organization. https://apps.who.int/iris/handle/10665/341648.	Freeman et al. (2019) Systematic Review: Summarised that: - In Bergström et al. (2017), "most service users were treated with only one hospital admission or with no hospital treatment (54%), and 95% spent <1 year as an inpatient over the entire period. There was no control group." - in Aaltonen et al. (2011), "the historical analysis (clients were diagnosed on the basis of treatment notes) found that the number of new long-stay hospital patients with schizophrenia fell to 0 in 1992, less than the mean in Finland, which was 3.5 per 100,000 inhabitants. No new long-stay hospital patients with schizophrenia emerged prior to publication." - Quantitative studies lacked methodological rigor and presented a high risk of bias.	Freeman et al. (2019) Systematic Review: - In Seikkula et al.'s (2003) study, two experimental groups (ODAP1 and API) corresponding to the slightly different Open Dialogue treatment received. They found that hospitalisation time was shorter for both groups compared to control group. - Results of linear mixed-model analyses showed a significant positive change in hospital days (p=.023) following participation in an outpatient program based on Open Dialogue principles. (Gordon et al., 2016). - Quantitative studies lacked methodological rigor and presented a high risk of bias.	Not identified in this scoping exercise.	Not identified in this scoping exercise.	Open Dialogue Crisis and Home Outreach Service Reports: Guidance on community mental health services: promoting person-centred and rights-based approaches. Geneva: World Health Organization; 2021 (Guidance and technical packages on community mental health services: promoting person-centred and rights-based approaches). Licence: CC BY-NC-SA 3.0 IGO: https://www.who.int/publications/i/item/guidance-and-technical-packages-on-community-mental-health-services
Open dialogue	Peer-supported open dialogue (POD)	Adults	NA	Yes	No	No	Community, inpatient, residential	Variable	Finland, UK, Netherlands	Peer-supported open dialogue (POD) adds an explicit role of peer support workers to the Open Dialogue approach. These peer support workers are paid professionals with expertise gained through their own lived experience of psychological distress. This POD approach was introduced into daily ambulatory care for people diagnosed with severe mental health problems in five Dutch mental health care organisations (Lorenz-Artz et al., 2022).	2017-2018	Largely applied to individuals experiencing psychosis.	Peer workers	Variable	Unknown	Unknown	Qualitative literature: Lorenz-Artz, K., Bierbooms, J., & Bongers, I. (2023). Introducing Peer-supported Open Dialogue in changing mental health care. Frontiers in Psychology, 13, 1056071.	Not identified in this scoping exercise.	Not identified in this scoping exercise.	Not identified in this scoping exercise.	Not identified in this scoping exercise.	Not identified in this scoping exercise.
Need-adapted treatment		Adults and CYP	Aged 15 and over	Yes	No	No	Community	Unknown	Finland, Sweden	Need-adapted treatment is a psychotherapeutic approach to schizophrenia. Therapeutic activities are tailored to each case so that they meet the changing needs of service users and family members. There is a psychotherapeutic approach to assessment and treatment, and family are involved in the initiation of treatment (Alanen et al., 1991). Two examples of the implementation of need-adapted treatment are the Swedish Parachute Project, which aimed to provide need-adapted treatment to all first-episode psychosis patients in Sweden (Cullberg et al., 2002), and Acute Psychosis Integrated Treatment for people experiencing first-episode psychosis in Finland (Lehtinen et al., 2000).	1980s	Adults experiencing psychosis. Exclusion criteria in the Swedish Parachute Project were primary diagnosis of substance misuse or a diagnosed brain disorder (Cullberg et al., 2002). Exclusion criteria in Acute Psychosis Integrated Treatment included previous treatment with neuroleptics, previous psychotherapy (more than 30 visits), serious physical illness, pregnancy, or serious threat of suicide or violence (Lehtinen et al., 2000).	Psychotherapists, nurses	Variable	Referral	Unknown	General literature Pre-post implementation (Case time series): Lehtinen, K. (1993). Need‐adapted treatment of schizophrenia: a five‐year follow‐up study from the Turku project. Acta Psychiatrica Scandinavica, 87(2), 96-101. Alanen, Y. O., Lehtinen, K., Räkköläinen, V., & Aaltonen, J. (1991). Need‐adapted treatment of new schizophrenic patients: experiences and results of the Turku Project. Acta Psychiatrica Scandinavica, 83(5), 363-372. Swedish Parachute Project Systematic review: Cooper, R. E., Laxhman, N., Crellin, N., Moncrieff, J., & Priebe, S. (2020). Psychosocial interventions for people with schizophrenia or psychosis on minimal or no antipsychotic medication: A systematic review. Schizophrenia research, 225, 15-30. Skalli, L., & Nicole, L. (2011). Programmes pour premiers épisodes psychotiques: une revue systématique de la littérature. L'Encéphale, 37, S66-S76. Non-randomised trial Cullberg, J., Levander, S., Holmqvist, R., Mattsson, M., & Wieselgren, I. M. (2002). One‐year outcome in first episode psychosis patients in the Swedish Parachute project. Acta Psychiatrica Scandinavica, 106(4), 276-285. Cullberg, J., Thoren, G., Åbb, S., Mesterton, A., & Svedberg, B. (1999). Integrating intensive psychosocial and low dose medical treatment in a total material of first episode psychotic patients compared to “treatment as usual”. A 3-year followup. Outcome studies in psychological treatments of psychotic conditions. Cullberg, J., Mattsson, M., Levander, S., Holmqvist, R., Tomsmark, L., Elingfors, C., & Wieselgren, I. M. (2006). Treatment costs and clinical outcome for first episode schizophrenia patients: a 3‐year follow‐up of the Swedish ‘Parachute Project’and Two Comparison Groups. Acta Psychiatrica Scandinavica, 114(4), 274-281. Pre-post design Strålin, P., Skott, M., & Cullberg, J. (2019). Early recovery and employment outcome 13 years after first episode psychosis. Psychiatry Research, 271, 374-380. Strålin, P., Skott, M., & Cullberg, J. (2021). Early predictors for late hospitalizations up to 14 years after first episode psychosis. Social Psychiatry and Psychiatric Epidemiology, 56, 1371-1380. Acute Psychosis integrated treatment Non-randomised trial Lehtinen, V., Aaltonen, J., Koffert, T., Räkköläinen, V., & Syvälahti, E. (2000). Two-year outcome in first-episode psychosis treated according to an integrated model. Is immediate neuroleptisation always needed?. European psychiatry, 15(5), 312-320.	Lehtinen (1993) 5 year follow-up of pre-post implementation (Finland, n=28 in the 1983-84 time series and n=53 in the 1967-77 time series): The proportion of patients hospitalised initially and at least once over the five-year follow-up was equal. There was a clear difference in the proportion of patients hospitalised in the first year: the range for the old time series group is 36-47% whereas the range for the new time series group is 11-18%. Stralin et al. (2021) Pre-post design (Sweden, n=161): Analysis of outcomes up to 14-year after the start of the Swedish Parachute Project RCT (intervention = Swedish Parachute Project, control = antipsychotic treatment as usual). The "majority of the cases (67%) had hospitalizations in the first year after inclusion in the study. The cohort then diverged into a group (46%) with new hospitalizations for psychosis after the first year, most of them multiple times, and another group (54%) without new hospitalizations for psychosis, many without any late antipsychotic medication. Forty-two percent of the cases had antipsychotic medication by month 12, and it was significantly associated with later psychosis hospitalizations (HR = 2.5, p value < 0.001)."	Alanen et al. (1991) Pre-post implementation (Finland, n=31 in 1983-84 time series and n=56 in 1976-77 time series): Hospital days per patient in 1976-77 were 83 in the first year and 36 in the second year. Hospital days per patient in 1983-84 were 46 in the first year and 9 in the second year, demonstrating a substantial reduction with need-adapted treatment. Lehtinen (1993) 5 year follow-up of pre-post implementation (Finland, n=28 in the 1983-84 time series and n=53 in the 1967-77 time series): The patients in the old time series used more hospital days than the new time series. Cullberg et al. (2006) Non-randomised trial (Sweden, n=126): This study followed 61 consecutive first episode schizophrenia syndrome patients from the Parachute Project for 3 years and with a historical 'treatment as usual' group (n=41) and a prospective group from a high quality social and biological psychiatry centre (n=25). At 1 and 3 years follow-up there were no differences in nights spent in inpatient care, compared to historical control group which were treated with antipsychotics according to usual practice. Lehtinen et al. (2000) Non-randomised trial (Finland, n=106): In this quasi‐experimental study of 106 participants with first episode psychosis looked at interdisciplinary crisis family intervention and a postponement of antipsychotic medications (max. 3 weeks) compared to initial medication treatment plus the same psychosocial interventions following the Finnish Need‐Adapted treatment. It found that at two-year follow-up, 43% (29/67) of completers and 35% (29/83) of intent‐to‐treat subjects had never been treated with antipsychotics. The experimental group received significantly less hospital treatment during the two-year period (p < 0.05).	Not identified in this scoping exercise.	Not identified in this scoping exercise.	The Swedish Parachute Project and the Acute Psychosis Integrated Treatment study are two examples of need-adapted treatment applied to early psychosis populations.
Specialist consultancy		Adults	NA	Yes	Yes	Yes	Variable	Voluntary/third sector, private	UK	Some specailist consultances exist which specifically aim to develop and promote alternative approaches to standard inpatient care and to avoid and reduce inpatient mental health admissions. They may achieve this through direct clinical work and/or more structural approaches providing consultation, training and supervision to healthcare organisations. This consultancy may be provided by survivor-led, not-for-profit or private organisations. Examples include the Leeds Survivor-Led Crisis Service (Leeds Survivor Led Crisis Service, 2018; Leeds Survivor-Led Crisis website, n.d.), Co-PACT (University of Oxford website, n.d.), ImROC (ImROC website, n.d.), a 'cultural consultation service' (Bhui et al., 2014), work by Killaspy et al. (2009) to relocate people from long-term out-of-area placements, and Beam Consultancy (Beam Consultancy website, n.d.).	Unknown	Organisations providing specialist consultancy may work with a variety of people and organisations, including healthcare organisations, and some may also provide support directly to people in crisis.	Varies by oganisation	Variable dependent upon setting	Self-referral, professional referral	Yes - can work with people whilst they are compulsorily detained	Quantitative studies: Dr Helen Killaspy, Dolly Rambarran, Cressida Harden, Dave Fearon, Graham Caren & Kath McClinton (2009) A comparison of service users placed out of their local area and local rehabilitation service users, Journal of Mental Health, 18:2, 111-120, DOI: 10.1080/09638230701879235 Mixed-methods studies: Bhui, K. S., Owiti, J. A., Palinski, A., Ascoli, M., De Jongh, B., Archer, J., Staples, P., Ahmed, N., & Ajaz, A. (2015). A cultural consultation service in East London: experiences and outcomes from implementation of an innovative service. International review of psychiatry (Abingdon, England), 27(1), 11–22. https://doi.org/10.3109/09540261.2014.992303 Reports: Leeds Survivor Led Crisis Services: Trustees’ Report and Financial Statements for the Year Ended 31 March 2018. (2018). Leeds Survivor Led Crisis Services. https://register-of-charities.charitycommission.gov.uk/charity-search?p_p_id=uk_gov_ccew_onereg_charitydetails_web_portlet_CharityDetailsPortlet&p_p_lifecycle=2&p_p_state=maximized&p_p_mode=view&p_p_resource_id=%2Faccounts-resource&p_p_cacheability=cacheLevelPage&_uk_gov_ccew_onereg_charitydetails_web_portlet_CharityDetailsPortlet_objectiveId=A9335399&_uk_gov_ccew_onereg_charitydetails_web_portlet_CharityDetailsPortlet_priv_r_p_mvcRenderCommandName=%2Faccounts-and-annual-returns&_uk_gov_ccew_onereg_charitydetails_web_portlet_CharityDetailsPortlet_priv_r_p_organisationNumber=3956536 Websites: Leeds Survivor-Led Crisis Service website. (n.d.). https://www.lslcs.org.uk/additional-services/ Beam Consultancy. Beam Consultancy: Clinical Expertise and Lived Experience in the areas of potentially lethal self harm, suicidality and complex interpersonal dynamics, often described as ‘personality disorder’ [Internet]. 2023. Available from: https://www.beamconsultancy.co.uk Co-PACT summary. (n.d.). University of Oxford Website. https://www.psych.ox.ac.uk/research/chimes/co-pact/co-pact_summary ImROC. (n.d.). https://imroc.org/resource/co-production-sharing-our-experiences-reflecting-on-our-learning/	Bhui et al. (2014) Mixed-methods pre-post study (UK): This pre-post study in which a new type of cultural consultation service (a multi-component and systemic complex intervention) was offered over 18 months to specialist mental health providers in the poorest regions of the UK. It measured service user outcomes at first contact with the service, and at a minimum of 3 months follow-up. It reported that no significant difference in hospital admissions was found (though noted that as this was measured over a 3-month period, this would have been highly unlikely).	Beam Consultancy (UK) Website (n = 6): Pre-post data for 6 people Beam Consultancy have worked with showed that the total aggregate number of bed days for these individuals in the year prior to their supported discharge with Beam Consultancy was ~1250 (likely an underestimate), but during the time working with them was just two.	Bhui et al. (2014) Mixed-methods pre-post study (UK): This pre-post study in which a new type of cultural consultation service (a multi-component and systemic complex intervention) was offered over 18 months to specialist mental health providers in the poorest regions of the UK. It measured service user outcomes at first contact with the service, and at a minimum of 3 months follow-up after the final contact. It reported that the average length of total face-to-face contact for a full cultural consultation was 6.86 hours. Killaspy et al. (2009) Quantitative study (UK): Stated that of the 40 out-of-area treatment service users reviewed, 25 (63%) were assessed as potentially able to relocate and 13 (33%) moved, all but one of them to more independent accommodation (11 to a supported flat, one to a hostel and one to a rehabilitation unit).	Not identified in this scoping exercise.	Leeds Survivor-Led Crisis Service (Leeds, UK) Reports: Leeds Survivor Led Crisis Services: Trustees’ Report and Financial Statements for the Year Ended 31 March 2018. (2018). Leeds Survivor Led Crisis Services. https://register-of-charities.charitycommission.gov.uk/charity-search?p_p_id=uk_gov_ccew_onereg_charitydetails_web_portlet_CharityDetailsPortlet&p_p_lifecycle=2&p_p_state=maximized&p_p_mode=view&p_p_resource_id=%2Faccounts-resource&p_p_cacheability=cacheLevelPage&_uk_gov_ccew_onereg_charitydetails_web_portlet_CharityDetailsPortlet_objectiveId=A9335399&_uk_gov_ccew_onereg_charitydetails_web_portlet_CharityDetailsPortlet_priv_r_p_mvcRenderCommandName=%2Faccounts-and-annual-returns&_uk_gov_ccew_onereg_charitydetails_web_portlet_CharityDetailsPortlet_priv_r_p_organisationNumber=3956536 Websites: Leeds Survivor-Led Crisis Service website. (n.d.). https://www.lslcs.org.uk/additional-services/ Co-PACT (UK) Websites: Co-PACT summary. (n.d.). University of Oxford Website. https://www.psych.ox.ac.uk/research/chimes/co-pact/co-pact_summary ImROC (UK) Websites: ImROC. (n.d.). https://imroc.org/ Culture in MH Settings: https://imroc.org/resource/creating-a-recovery-focused-culture-changing-the-nature-of-conversations-from-the-bottom-up/ Forensic Inpatient Care briefing paper: https://imroc.org/resource/10-making-recovery-a-reality-in-forensic-settings/ Quality and Outcomes in Mental Health Settings briefing paper: https://imroc.org/resource/8-supporting-recovery-in-mental-health-services-quality-and-outcomes/ Team Intervention (often delivered by ImROC Consultants) briefing paper: https://imroc.org/resource/6-the-team-recovery-implementation-plan-a-framework-for-creating-recovery-focused-services/ Beam Consultancy (UK) (private) Websites: https://www.beamconsultancy.co.uk/ Cultural consultation service (UK) Mixed methods studies: Bhui, K. S., Owiti, J. A., Palinski, A., Ascoli, M., De Jongh, B., Archer, J., Staples, P., Ahmed, N., & Ajaz, A. (2015). A cultural consultation service in East London: experiences and outcomes from implementation of an innovative service. International review of psychiatry (Abingdon, England), 27(1), 11–22. https://doi.org/10.3109/09540261.2014.992303 Killaspy et al. (2009) (UK) (Evaluation focusing on relocation of people in out-of-area mental health rehabilitation placements to local rehabilitation services) Killaspy, H., Rambarran, D., Harden, C., Fearon, D., Caren, G., & McClinton, K. (2009). A comparison of service users placed out of their local area and local rehabilitation service users. Journal of Mental Health, 18(2), 111-120. DOI: 10.1080/09638230701879235
Therapeutic communities (TCs)		Adults and CYP	Not stated	Yes	Yes	Yes	Residential, or community based (e.g. day therapeutic community models - meeting for 3+ days/week), or mini-TC models (meeting for less than 3 days/week)	Public, private and voluntary/third sector. The only TCs remaining in the NHS are those for people with a diagnosis of personality disorder. All offending behaviour TCs are within the prison estate. The remaining TCs are situated within the voluntary or private sector.	UK, Europe, Latin America, USA	Therapeutic Communities (TCs) are structured, psychologically informed environments – they are places where the social relationships, structure of the day and different activities together are all deliberately designed to help people’s health and well-being (therapeuticcommunities.org). Therapeutic communities are not defined by specific methods or programme elements, but the common shared values underlying them. Ten core values were agreed by members of over 100 TC across sectors and client groups. These include: attachment; containment; respect; communication; interdependence; relationships; participation; process; balance; and responsibility (Consortium of Therapeutic Communities, 2022). The rigid hierarchical distinctions between staff and clients are reduced by sharing living spaces, eating meals togtether, joint decision-making and carrying out work projects together. Clients are able to set their own goals and objectives (Dickey & Ware, 2009). Some TCs are for people with specific conditions (e.g. personality disorders). Others include residential treatment of addictions, rehabilitation and offending behaviour programmes in prisons, social therapy housing for those with long-term psychotic conditions, and therapeutic homes and schools for children with extreme emotional and conduct disorders. There is a long tradition of therapeutic communities for people with learning disabilities. There are a small number of therapeutic communities which do not specify a particular client group and which offer faith-based community living and support. Therapeutic communities can be residential or day-centre based. They have been implemented in acute, long-term rehabilitation and forensic wards. Therapeutic communities are said to exist specifically for CYP populations too (e.g., in residential services, specialist foster care, specialist education, supported housing and transitional services). It can be used to help support children and young people with serious social and emotional difficulties. The approach emphasises attachment, containment, management of anxiety in a group setting, and the importance of medium-term individual therapeutic relationships (Coleman, 2004). Therapeutic communities provide a whole-service approach to the treatment and care of young people. It understands children's needs and behaviours as being understandable responses to difficult life experiences. It is based on the idea that providing a safe and caring environment can help to ameliorate their difficulties. It emphasises the importance of all relationships within the environment, group processes and relational dynamics. Children are viewed as co-constructors of services and as having capability, strengths and valuable views and contributions. There is an emphasis on children and staff work together co-operatively. There is a set of standards specifically for therapeutic child care have been developed, developed initially for children's therapeutic communities in 2009 (CYP Now website, 2022).	Adults: Post WW2 CYP: 1960s	People experiencing mental health difficulties.	Multidisciplinary teams, mostly comprising mental health core professions including direct psychiatric input and specialist psychotherapists. They also frequently employ "social therapists" who are untrained staff with suitable personal characteristics, and ex-service users. The role of staff is less obvious than in single therapies and can often cover a wide range of activities as part of the sociotherapy (Consortium of Therapeutic Communities website, 2022).	Long term engagement	Variable	Not stated	Adult/general literature: Systematic Reviews/NICE Reviews McKay, C., Nugent, K. L., Johnsen, M., Eaton, W. W., & Lidz, C. W. (2018). A Systematic Review of Evidence for the Clubhouse Model of Psychosocial Rehabilitation. Administration and policy in mental health, 45(1), 28–47. https://doi.org/10.1007/s10488-016-0760-3 NICE (2020). Rehabilitation in adults with complex psychosis and related severe mental health conditions: Identifying people who would benefit most from mental health rehabilitation services. Retrieved from https://www.nice.org.uk/guidance/ng181/documents/evidence-review Other Evidence Synthesis Stupak, R., & Dobroczyński, B. (2021). From Mental Health Industry to Humane Care. Suggestions for an Alternative Systemic Approach to Distress. International journal of environmental research and public health, 18(12), 6625. https://doi.org/10.3390/ijerph18126625 Pre-post Design: Hinchey, L., Michon, A., Drews, J., Price, M., Christian, J., Pernice, F., & Aquila, R. (2022). Clubhouses as Essential Communities During the COVID-19 Pandemic. Journal of psychosocial rehabilitation and mental health, 9(2), 149–157. https://doi.org/10.1007/s40737-021-00242-8 Masso, J. D., Avi-Itzhak, T., & Obler, D. R. (2001). The clubhouse model: An outcome study on attendance, work attainment and status, and hospitalization recidivism. Work (Reading, Mass.), 17(1), 23–30. Solis-Roman, C. & Knickman, J (2016) Solís-Román, C., & Knickman, J. (2016). Project to evaluate the impact of Fountain House programs on Medicaid utilization and expenditures. Health Evaluation and Analytics Lab: New York University. Service Evaluation/Local Audit Barr, W., Kirkcaldy, A., Horne, A., Hodge, S., Hellin, K., & Göpfert, M. (2010). Quantitative findings from a mixed methods evaluation of once-weekly therapeutic community day services for people with personality disorder. Journal of mental health (Abingdon, England), 19(5), 412–421. https://doi.org/10.3109/09638230903469145 Hinchey, L., Michon, A., Drews, J., Price, M., Christian, J., Pernice, F., & Aquila, R. (2022). Clubhouses as Essential Communities During the COVID-19 Pandemic. Journal of psychosocial rehabilitation and mental health, 9(2), 149–157. https://doi.org/10.1007/s40737-021-00242-8 Michon, A., Hinchey, L., Pernice, F., Drews, J., Price, M., Christian, J., Rice, K., & Kellogg, L. (2021). Responding to the Global Pandemic: A Pulse of the Well-Being of Clubhouse Communities Moving Virtual. Journal of psychosocial rehabilitation and mental health, 8(2), 171–183. https://doi.org/10.1007/s40737-021-00217-9 Qualitative: Dickey, B., & Ware, N. C. (2008). Therapeutic communities and mental health system reform. Psychiatric rehabilitation journal, 32(2), 105–109. https://doi.org/10.2975/32.2.2008.105.109 Websites: The Consortium for Therapeutic Communities. (2022). The Consortium for Therapeutic Communities. https://therapeuticcommunities.org/ Personal communications: Cockersell (2022) (CHT Impact summary) CYP literature: Other evidence synthesis: Coleman, J. (2004). 'Therapeutic communities for children and young people' In Adrian Ward, Kajetan Kasinski, Jane Pooley, and Alan Worthington (Eds.); Jessica Kingsley Publishers, London, 2003, 336pp Seidmean, J., & Rice., K (2022) Brief Summary of Evidence Supporting Clubhouses. Retrieved from https://www.fountainhouse.org/assets/Brief-Summary-of-Evidence-for-Clubhouses_2022.pdf Websites: Gallagher, K., Nicholson, C., & Thibault, B. (2022, March). Therapeutic Communities: Special Report. Children & Young People Now. https://www.cypnow.co.uk/features/article/therapeutic-communities-special-report	McKay et al. (2016) Systematic Review: Randomised controlled trial results support the efficacy of the Clubhouse Model in reducing hospitalisation. Michon et al. (2021) Service Evaluation (International, 14 counties, n=1136): This study utilised secondary data from Director and Member surveys designed to capture Clubhouse status, member engagement, and measures of well-being they collected hospitalisation rates. A logistic model was fitted to the data to test the hypothesis regarding the relationship between reports of a hospitalization or emergency room visit and whether they reported Clubhouse contact prior to the hospitalization. Members who reported having been in contact with the Clubhouse were 28.8% less likely to report a hospitalization or emergency room visit compared to those who reported having no Clubhouse contact prior to their hospitalization. Additionally, for every one unit increase in frequency of Clubhouse attendance (e.g. monthly to weekly attendance, weekly to daily attendance), members were 31.3% less likely to report a hospital or emergency room visit. Masso et al. (2001) Pre-post Study (USA, n=117): This pre-post study randomly selected members of a Clubhouse attending between January 1998 - June 1999. The hospital readmission rate was significantly lower for Clubhouse members with high attendance rates compared to members with low attendance rates.	Not identified in this scoping exercise.	Not identified in this scoping exercise.	Personal communication detailing unpublished data on service user satisfaction may be available upon request.	Lothlorien (Scotland) Websites: https://www.lothlorien.tc/ Clubhouses Systematic Reviews/NICE Reviews McKay, C., Nugent, K. L., Johnsen, M., Eaton, W. W., & Lidz, C. W. (2018). A Systematic Review of Evidence for the Clubhouse Model of Psychosocial Rehabilitation. Administration and policy in mental health, 45(1), 28–47. https://doi.org/10.1007/s10488-016-0760-3 NICE (2020). Rehabilitation in adults with complex psychosis and related severe mental health conditions: Identifying people who would benefit most from mental health rehabilitation services. Retrieved from https://www.nice.org.uk/guidance/ng181/documents/evidence-review Pre-post Design: Hinchey, L., Michon, A., Drews, J., Price, M., Christian, J., Pernice, F., & Aquila, R. (2022). Clubhouses as Essential Communities During the COVID-19 Pandemic. Journal of psychosocial rehabilitation and mental health, 9(2), 149–157. https://doi.org/10.1007/s40737-021-00242-8 Masso, J. D., Avi-Itzhak, T., & Obler, D. R. (2001). The clubhouse model: An outcome study on attendance, work attainment and status, and hospitalization recidivism. Work (Reading, Mass.), 17(1), 23–30. Hinchey, L., Michon, A., Drews, J., Price, M., Christian, J., Pernice, F., & Aquila, R. (2022). Clubhouses as Essential Communities During the COVID-19 Pandemic. Journal of psychosocial rehabilitation and mental health, 9(2), 149–157. https://doi.org/10.1007/s40737-021-00242-8 Michon, A., Hinchey, L., Pernice, F., Drews, J., Price, M., Christian, J., Rice, K., & Kellogg, L. (2021). Responding to the Global Pandemic: A Pulse of the Well-Being of Clubhouse Communities Moving Virtual. Journal of psychosocial rehabilitation and mental health, 8(2), 171–183. https://doi.org/10.1007/s40737-021-00217-9 Seidmean, J., and Rice., K (2022) Brief Summary of Evidence Supporting Clubhouses. Retrieved from https://www.fountainhouse.org/assets/Brief-Summary-of-Evidence-for-Clubhouses_2022.pdf Websites: https://www.fountainhouse.org/ The Other Side Village Websites: https://theothersidevillage.com/ Community Housing and Therapy Websites: https://cht.org.uk/cht-model/
Wraparound with intensive services		Adults and CYP	0-20 years old	Yes	No	No	Community (home and school)	Variable	USA	Wraparound services are designed to help families develop a plan to address their child's individual needs at home and at school. The services are provided through teams that implement comprehensive support plans. These aim to link children, families or carers and their support networks with health, social services, education and youth justice services. They are for children and young people aged 0-20 years old (Bruns et al., 2015). During the initial engagement phase (several meetings over two weeks), facilitators work with families to identify their needs and strengths, conduct initial functional assessments, and develop crisis and safety plans. During the planning phase (1-2 meetings over two weeks), facilitators identify relevant team members, take a team-approach to prioritising the family's needs and develop creative strategies to meet these needs. During the implementation phase, facilitators meet regularly (at least once a month) to review progress. During the transition phase, facilitators work with families to develop transition plans, rehearse responses to potential future crises, and identify future sources of support (Bruns et al., 2015).	Early 1990s	Children and adolescents with severe emotional and behavioural problems at-risk of out-of-home placement and their families, but also 'at risk' children.	Individualised teams led by resource coordinators/ wraparound facilitators, and consisting of various instrumental people in the child’s life (e.g., parent, relative, teacher, friend, therapist, clergy, etc.).	Variable	Referral	No	Other evidence synthesis: McDougall, T., Worrall‐Davies, A., Hewson, L., Richardson, G., & Cotgrove, A. (2008). Tier 4 Child and Adolescent Mental Health Services (CAMHS)‐Inpatient Care, Day Services and Alternatives: An Overview of Tier 4 CAMHS Provision in the UK. Child and Adolescent Mental Health, 13(4), 173-180. Burns, B., Schoenwald, S., Burchard, J., Faw, L., & Santos, A. (2000). Comprehensive community based interventions for youth with severe emotional disorders: Multisystemic therapy and the wraparound process. Journal of Child and Family Studies,9, 283–314. Randomised Controlled Trial: Bruns, E. J., Pullmann, M. D., Sather, A., Brinson, R. D., & Ramey, M. (2015). Effectiveness of wraparound versus case management for children and adolescents: Results of a randomized study. Administration and Policy in Mental Health and Mental Health Services Research, 42, 309-322.	Not identified in this scoping exercise.	Burns et al. (2000) Other evidence synthesis: States that outcomes suggest that this model of brokering services reduces time spent in hospital compared to treatment in foster care.	Not identified in this scoping exercise.	Bruns et al. (2015) Randomised Controlled Trial (USA, n=93): This randomised controlled trial comparing service experiences and outcomes for youths with serious emotional disorder (SED) randomly assigned to care coordination via a defined wraparound process (n = 47) versus more traditional intensive case management (ICM; n = 46) found that there were no differences in satisfaction between the two groups.	Not identified in this scoping exercise.
Multisystemic therapy (MST)		CYP	Aged 10 and over	Yes	No	Yes	Community and home-based	Unclear	UK, USA	Multisystemic therapy (MST) is a model that was originally developed for treating serious antisocial behaviour in children and young people (aged 10-17 years old). MST teams provide a range of systemic interventions that address high risk personality traits associated with conduct disorder and antisocial personality disorder, as well as interventions to tackle offending behaviour, reparation work, interpersonal skills and family support (McDougall et al., 2008). Interventions are provided at families' homes or at other community locations. MST services operate 24/7 for a caseload of 4-6 young people. Input lasts for 4-6 months and there is an average of 60 hours of contact during the treatment period (McDougal et al., 2008). MST has since been adapted for children with serious emotional distubances and their families. These adaptations include: integrating additional clinical staff (e.g., a child and adolescent psychiatrist and a crisis caseworker) to help in creating and implementing safety plans outside of hospital; integrating evidence-based pharmacological interventions with other evidence-based interventions that form part of the MST treatment protocols, and the planned and judicious use of out-of-home placements (e.g., foster care, hospitalisation) where needed (Henggeler et al., 2002). In the MST model, caregivers are emphasised as primary change agents and other social supports are drawn upon (e.g., extended family, friends, neighbours) to help sustain positive change. It has been implemented with forensic and non-forensic populations.	1990	Children aged 10 and over with serious emotional disturbance who had been referred for emergency hospitalisation, who have access to a non-institutional residential environment (e.g., a family or relative's home, foster home).	Child and adolescent psychiatrists, psychologists, master's level clinicians, crisis caseworkers.	Average duration 127 days (SD = 32 days) (Henggeler et al., 2001) or 4-6 months (McDougall et al., 2008).	Referral	Unknown	Systematic reviews: Clisu, D. A., Layther, I., Dover, D., Viner, R. M., Read, T., Cheesman, D., ... & Hudson, L. D. (2022). Alternatives to mental health admissions for children and adolescents experiencing mental health crises: a systematic review of the literature. Clinical Child Psychology and Psychiatry, 27(1), 35-60. Zechmeister-Koss I, Grössmann N, Wolf S. Wirksamkeit und Sicherheit von Home-Treatment in der Kinder- und Jugendpsychiatrie: Eine systematische Literaturübersicht. Psychiatr Prax. 2022 Jan;49(01):11–21. Other evidence syntheses: Kwok, K. H. R., Yuan, S. N. V., & Ougrin, D. (2016). Alternatives to inpatient care for children and adolescents with mental health disorders. Child and Adolescent Mental Health, 21(1), 3-10. McDougall, T., Worrall‐Davies, A., Hewson, L., Richardson, G., & Cotgrove, A. (2008). Tier 4 Child and Adolescent Mental Health Services (CAMHS)‐Inpatient Care, Day Services and Alternatives: An Overview of Tier 4 CAMHS Provision in the UK. Child and Adolescent Mental Health, 13(4), 173-180. Randomised Controlled Trials: Rowland, M. D., Halliday-Boykins, C. A., Henggeler, S. W., Cunningham, P. B., Lee, T. G., Kruesi, M. J. P., & Shapiro, S. B. (2005). A randomized trial of multisystemic therapy with Hawaii’s Felix class youths.Journal of Emotional and Behavioral Disorders,13(1), 13-23 Schoenwald, S. K., Ward, D. M., Henggeler, S. W., & Rowland, M. D. (2000). Multisystemic therapy versus hospitalisation for crisis stabilisation of youth: Placement outcomes 4 months postreferral. Mental Health Services Research,2(1), 3-12. Huey, S.J., Jr, Henggeler, S.W., Rowland, M.D., Halliday-Boykins, C.A., Cunningham, P.B., Pickrel, S.G., & Edwards, J. (2004). Multisystemic therapy effects on attempted suicide by youths presenting psychiatric emergencies. Journal of the American Academy of Child & Adolescent Psychiatry, 43, 183–190. Henggeler, S.W., Rowland, M.D., Halliday-Boykins, C., Sheidow, A.J., Ward, D.M., Randall, J., … & Edwards, J. (2003). One-year follow-up of multisystemic therapy as an alternative to the hospitalization of youths in psychiatric crisis. Journal of the American Academy of Child & Adolescent Psychiatry, 42, 543–551. Henggeler, S.W., Rowland, M.D., Randall, J., Ward, D.M., Pickrel, S.G., Cunningham, P.B., … & Santos, A.B. (1999). Home-based multisystemic therapy as an alternative to the hospitalization of youths in psychiatric crisis: Clinical outcomes. Journal of the American Academy of Child & Adolescent Psychiatry, 38, 1331–1339. Qualitative literature: Tighe, A., Pistrang, N., Casdagli, L., Baruch, G. and Butler, S. (2012) Multisystemic therapy for young offenders: families’ experiences of therapeutic processes and outcomes. Journal of Family Psychology, 26: 187– 197.	Schoenwald et al. (2000) Randomised Controlled Trial (USA, MST n=57, Hospitalisation n=56) (mentioned in Zechmeister-Koss et al.'s (2022) systematic review): In one RCT with a sample of CYP in mental health crisis assessed to require an admission, MST was compared to hospitalisation (Schoenwald et al., 2000). At the end of treatment, 44% of those in the MST group were admitted to hospital and mean length of stay was lower than for the hospitalised control group (mean days 2.39 vs 8.82, p = 0.001).	Schoenwald et al. (2000) Randomised Controlled Trial (USA, MST n=57, Hospitalisation n=56) (mentioned in Zechmeister-Koss et al.'s (2022) systematic review): In one RCT with a sample of CYP in mental health crisis assessed to require an admission, MST was compared to hospitalisation (Schoenwald et al. 2000). At the end of treatment, 44% of those in the MST group were admitted to hospital and mean length of stay was lower than for the hospitalised control group (mean days 2.39 vs 8.82, p = 0.001).	Cllisu et al. (2022) Systematic Review: The best quality studies and greatest evidence for efficacy came from in-home interventions, in particular multisystemic therapy, which improved psychological outcomes, and though a large number of CYP still ended up being admitted, there appeared to be decreased length of stay. (Henggeler et al., 1999, 2003; Huey et al., 2004; Schoenwald et al., 2000).	Not identified in this scoping exercise.	Not identified in this scoping exercise.
Enabling environments		Adults and CYP	Not specified	Yes	Yes	Yes	All settings	All settings	UK	Enabling Environments are places where there is a focus on creating a positive and effective social environment and where healthy relationships are seen as the key to success. They can be found in any kind of service, and in a wide variety of sectors. The Royal College of Psychiatrists have published a set of standards to work towards in order to be accredited with an Enabling Environment (RCPsych website, n.d.).	Unknown	Dependent upon the service. Enabling environments can be applied across all target populations.	Variable dependent upon setting	Variable dependent upon setting	Dependent upon setting	Variable dependent upon setting	Websites: Royal College of Psychiatrists. (2023). Enabling Environments (EE). https://www.rcpsych.ac.uk/improving-care/ccqi/quality-networks-accreditation/enabling-environments-network-ee	Not identified in this scoping exercise.	Not identified in this scoping exercise.	Not identified in this scoping exercise.	Not identified in this scoping exercise.	Not identified in this scoping exercise.
Trieste		Adults and CYP	All ages	Yes	Yes	Yes	All (whole-system approach including both community and inpatient services)	Largely publicly funded	Italy (efforts made to introduce it to San Francisco, Wales, Scotland, Japan)	In Trieste, Italy, there is a whole-systems approach to mental health care. When Trieste's psychiatric hospital closed in 1980, psychiatric institutions were replaced by a network of services that would be fully embedded in the community, highly accessible, and with a low threshold of access. It includes the following components: - The service is delivered primarily through four walk-in 'Community Mental Health Centres' (CMHCs), which are open 24/7 and have a small number of beds (26 in total). They do not have waiting lists. Practice in the CMHC multidisciplinary teams is informed by the interplay between medical and social determinants in mental illness. Each CMHC responds to the full range of psychiatric needs in its catchment area. They are home-like environments located in non-hospital residential facilities, and the mean duration of admissions to 24/7 CMHCs is 10-12 days (Mezzina, 2014). - The general hospital has a psychiatric unit which has 6 beds, used mainly for emergencies at night, with people usually staying less than 24 hours. - A 'rehabilitation and residential service' provides supported housing. It has its own staff and liaises with non-governmental organisations in managing approximately 45 beds in group homes and supported housing facilities. - A 'recovery house' (residential rehabilitation service) offers a safe space for mental health service users (primarily people with experiences of psychosis), their families and professionals to come together and explore different paths to recovery. The process is based on dialogue, shared learning, reflection and mutual support. It can house up to 6 people. Length of stay is variable, but a minimum of six months is recommended as best practice (IMHCN website, n.d.). - The Department of Mental Health (DMH) collaborates with a network of 15 social cooperatives that provide a range of employment, training and support services. The DMH also funds a number of programmes provided by non-governmental organisations e.g. associations of users and caregivers, clubs, self-help centres, and leisure and cultural activities. - Trained peer support workers are part of the community mental health team. - Around 160 service users each year receive a personal budget, corresponding to around 18% of the DMH's yearly budget The Trieste system is based on three guiding principles: holistic care, an ecological approach and rights-based approach. It is underpinned by a culture that recognises the right to be 'mentally different' as opposed to 'mentally ill' (Living Well Systems website, n.d.). There are no locked doors anywhere and restrictive care is avoided. Care is readily accessible, not limited by diagnosis or severity thresholds and services are flexible. Community services work closely with families, and support people to access work and independent living. Trieste has one of the lowest rates of involuntary admissions in any high income country (Sashidharan, 2021). Trieste has been the site of a collaborating centre of the World Health Organisation for over four decades.	1971	All people with mental health needs in Trieste. Exclusion criteria: There are no exclusion criteria around diagnoses, severity thresholds, etc. It is a whole-system approach intended to be able to cater to everyone's mental health needs.	Community mental health centres are staffed by psychiatrists, nurses, social workers, psychologists, rehabilitation specialists (Mezzina, 2014).	The mean stay for people admitted to a community mental health centre in a state of crisis is 7 days. The mean stay for people who are admitted to the general hospital psychiatric unit is less than 3 days. Typical length of stay depends on the specific service type (Trieste is a whole-system approach comprising a range of service types) (Mezzina, 2014).	Drop in, self-referral, professional referral, family/neighbour referral. No wait lists.	Yes - the community mental health centres and general hospital psychiatric units can provide support during mental health crises. This can include compulsorily detaining people when necessary.	Other evidence syntheses: Mezzina, R., & Johnson, S. (2008). Home treatment and “hospitality” within a comprehensive community mental health centre. In S. Johnson, J. Needle, J. P. Bindman, & G. Thornicroft (Eds.), Crisis resolution and home treatment in mental health (Ch 20) (pp. 251–266). Cambridge: Cambridge University Press. Mezzina R. (2014). Community mental health care in Trieste and beyond: an "open door-no restraint" system of care for recovery and citizenship. The Journal of nervous and mental disease, 202(6), 440–445. https://doi.org/10.1097/NMD.0000000000000142 Mezzina, R. (2018). Forty years of the Law 180: The aspirations of a great reform, its successes and continuing need. Epidemiology and Psychiatric Sciences, 27(4), 336-345. doi:10.1017/S2045796018000070 Portacolone, E., Segal, S. P., Mezzina, R., Scheper-Hughes, N., & Okin, R. L. (2015). A tale of two cities: The exploration of the Trieste public psychiatry model in San Francisco. Culture, Medicine, and Psychiatry, 39, 680-697. Sashidharan, S. (2022). Why Trieste matters. The British Journal of Psychiatry, 220(2), 52-53. doi:10.1192/bjp.2021.149 Pre-post studies: Casadio, R., Marin, I. C., Thomé, T., Mezzina, R., Baker, P., Jenkins, J., Pérez, P. M., & Pocobello, R. (2018). The recovery house in Trieste: Rational, participants, intervention as the “work”. Therapeutic Communities, 39(4), 149–161. https://doi.org/10.1108/TC-01-2018-0003 Mezzina, R., & Vidoni, D. (1995). Beyond the mental hospital: Crisis and continuity of care in Trieste. A four-year follow-up study in a community mental health centre. The International Journal of Social Psychiatry, 41, 1–20. Policy Documents: International Mental Health Collaborating Network. Developing A Whole Life Recovery Community and establishing a Recovery House and Centre, Trieste, Italy [Internet]. 2015. Available from: https://imhcn.org/bibliography/recent-innovations-and-good-practices/developing-a-whole-life-recovery-community-and-establishing-a-recovery-house-and-centre-trieste-italy/ International Mental Health Collaborating Network. Trieste Recovery House and Learning Community, 18 months later [Internet]. 2016. Available from: https://imhcn.org/trieste-recovery-house-and-learning-community-18-months-later/ Qualitative studies: Vicente B, Vielma M, Jenner FA, Mezzina R, Lliapas I (1993b) Users’ satisfaction with mental health services. Int J Soc Psychiatry. 39: 2. Oliveira, T. T. S. S., Marin, I., Casadio, R., Pocobello, R., Baker, P., Jenkins, J., & Mezzina, R. (2018). The recovery house of Trieste: beginning a recovery journey in an innovative experience. Journal of Recovery in Mental Health, 2(1), 35-52 Websites: Living Well UK. Community Mental Healthcare: TRIESTE, ITALY [Internet]. 2022. Available from: https://www.livingwellsystems.uk/trieste	Living Well Systems Website: Stated that since the 70s the number of inpatients in forensic hospitals has steadily declined, from an average of 20, to an average of 0.5 in the noughties. Trieste's forensic hospital closed in 2015. Mezzina and Vidoni (1995) Pre-post (Italy, n=39): This study investigated outcomes of crisis intervention with a mainly psychotic cohort of 39 people experiencing severe crises at the Barcola community mental health centre. After the initial crisis, they were followed for four years. 16 of these individuals relapsed, and 9 required further 24-hour hospitality at the centre. Mezzina (2014) Narrative Review: The readmission rate to 24/7 community mental health centres is 30%. In a sample of 27 high-priority users at a 5-year follow-up, a high rate of social recovery was found (personal data).	Mezzina & Johnson (2008) Narrative Review: Reported that there was a reduction not only in nights in hospital but also in community mental health centre bed use, which has fallen to about a third of its original level (observed over 25 years). Mezzina and Vidoni (1995) Pre-post Design (Italy, n=39): This four-year follow-up study of 39 patients with acute and severe crises (mainly experiencing psychosis) who accessed the Barcola community mental health centre in Trieste found that 18/39 required 24-hour hospitality at the community mental health centre, for an average of 7.9 days.	Casadio et al. (2018) Pre-post Design (Italy, n=26): This evaluation of the co-produced Recovery House in Trieste found that of the 26 participants, the length of stay at the Recovery House was less than one month for three participants (12%), one to five months for three (12%), six months for 17 (65%) and 7-12 months for three participants (12%).	Mezzina (2014) Narrative Review: User satisfaction with services in Trieste had been high from the early years (Vicente et al., 1993b), and more recently, recorded as 83% in two community mental health centres. Vicente et al. (1993) Survey: A survey which included 55 patients and 29 relatives in Trieste found that 61.8% of patients reported feeling quite satisfied or very satisfied with mental health services, whilst 27.3% reported mixed feelings. 69% of relatives felt quite satisfied or very satisfied. 6.8% of relatives reported feeling dissatisfied. Outcome, treatment setting and commitment seemed to be positively related to satisfaction. 40% of Italian patients felt that the family was getting the support they needed. In Italy, some patients were mostly happy with the support they received, but a few wanted more economic support. Only 32.8% of Italian patients felt that there was a shortage of inpatient beds. Approximately 40% supported compulsory admissions. 60% of patients and 44% of relatives supported the idea of offering more help in the community for "dangerous patients".	Whole-system specific example in itself.	JOSHI project: https://joshiproject.org/clone-of-generated-homepage/ - Joshi Project, an attempt to introduce aspects of Trieste to Scotland There is currently very minimal information available on the JOSHI project but is worth highlighting these attempts to implement Trieste-like approaches in other settings.
Buurtzorg model		Adults and CYP	All ages	Yes	No	No	Community	Public	The Netherlands, Switzerland, Germany, UK, Finland, USA The model is implemented widely in the Netherlands (including over 10,000 nurses and nurse assistants across 850 self-managing neighbourhood teams). The model has also been adopted by many home care services across Europe.	Buurtzorg (Dutch for 'neighbourhood care'), founded in the Netherlands, involves small teams of nursing staff providing a range of personal, social and clinical care to people in their own homes in a particular neighbourhood. They aim to provide holistic, person-centred care. There is an emphasis on one or two staff working with each individual and their informal carers to access all resources available in their social networks and community to support them to be more independent (Maybin, 2019). Buurtzorg nursing teams comprise up to 12 nurses and nursing assistants. These teams have flat hierarchies, and each team is independent and self-managing (meaning that they make all the clinical and operational decisions themselves). The teams are supported by regional coaches and a small number of back-office specialists who centrally manage finances and administration (Hegedüs et al., 2022). Since 2006, the Buurtzorg model has grown to include areas of care such as mental health and children and families social work. For example, 'Buurtzorg T' teams have been established which implement the Buurtzorg model in the treatment of psychiatric patients. These teams (which consist of a psychiatrist and multiple psychiatric nurses) can offer psychiatric patients mental health advice and treatment. They work closely with standard Buurtzorg nursing teams (Buurtzorg website, n.d.).	Adults: 2006 CYP: 2012	The Buurtzorg model can provide care to people with physical health needs or mental health needs. Specialist 'Buurtzorg T' teams exist which provide psychiatric care.	Buurtzorg nursing teams are made up of up to 12 nurses and nurse assistants. 70% are registered nurses and 40% have a bachelor's degree (Hegedüs et al., 2022). Buurtzorg T teams comprise one psychiatrist and six psychiatric nurses (Buurtzorg website, n.d.).	Unknown	Unknown	Unknown	Other evidence syntheses: Hegedüs, A., Schürch, A. and Bischofberger, I., 2022. Implementing Buurtzorg-derived models in the home care setting: a Scoping Review. International Journal of Nursing Studies Advances, p.100061. Qualitative studies: Lalani, M., Fernandes, J., Fradgley, R., Ogunsola, C., & Marshall, M. (2019).Transforming community nursing services in the UK; lessons from aparticipatory evaluation of the implementation of a new communitynursing model in East London based on the principles of the DutchBuurtzorg model.BMC Health Services Research,19(1), 945. Nandram, S., & Koster, N. (2014). Organizational innovation and integrated care: Lessons from Buurtzorg. Journal of Integrated Care,22(4),174–184. Websites: Treatment at home for psychological and psychiatric problems [Internet]. The Buurtzorg Model. Available from: https://www.buurtzorg.com/innovation/buurtzorg-te/ Maybin J. Going Dutch in West Suffolk: learning from the Buurtzorg model of care [Internet]. The King’s Fund. 2019. Available from: https://www.kingsfund.org.uk/blog/2019/09/buurtzorg-model-of-care	Not identified in this scoping exercise.	Not identified in this scoping exercise.	Not identified in this scoping exercise.	Not identified in this scoping exercise.	Not identified in this scoping exercise.
Geel family foster care model		Adults and CYP	No age restrictions specified	No	Yes	No	Residential	Public	Belgium	A family foster care model has been practiced for centuries in a small town in Belgium called Geel. People with any kind of mental health difficulty, of any age, can be accommodated by foster families. Often people have chronic mental health difficulties (e.g., psychotic, mood or personality disorders). People with comorbid intellectual disabilities can also access this support. Guests often stay with families for long periods of time, with the average length of stay being approximately 30 years (van Bilsen, 2016). Patients, families and clinicians all contribute to decisions about where which people and families will be 'matched' together. Everyone in the family (including children) must agree on the placement for it to go ahead. Foster families receive a monthly allowance of 500 euros (van Bilsen, 2016). After being placed with a foster family, the person receiving care becomes part of the foster family. They are encouraged to participate in the day-to-day running of the household (e.g., cleaning, cooking, engaging in other household tasks) according to their ability levels. Foster families do not receive training about psychiatric illnesses. Instead, the aim is to surround the person with normal expectations and demands in a compassionate environment. Half of all of the patients in the family care system either work (e.g., at sheltered workshops, local businesses) or participate in occupational therapy. There are also community centres which provide leisure and sports activities, day trips and travel abroad (van Bilsen, 2016). There is a team of district nurses who support these placements - they monitor the placements and visit regularly to provide prescribed medication and ensure the placement is functioning well. During difficult times, they may visit daily. If a point is reached where a family is unable to continue to meet the needs of a patient, they may be admitted to an infirmary until they have sufficiently recovered to return. A nurse is always contactable if needed. Local schools, the arts centre and sports associations also get involved. The community of Geel is a crucial part of the model (van Bilsen, 2016). van Bilsen (2016) stated that at the time of publication, over 500 people were being cared for by the family foster care project in Geel, by over 200 foster families.	1690s	People (all age groups) with mental health problems requiring residential support, often with chronic mental health difficulties (e.g. long-term psychotic, mood or personality disorder). A significant group of people receiving care have comorbid intellectual disabilities. Inclusion criteria: To be eligible for the Geel foster care project, people need to (van Bilsen et al. 2016): - be capable of emotional attachment, be able to communicate in some form, and to be able to do things independently. - it is important that the acute phase of a psychosis or other problems has passed. - aggressive behaviour needs to be reasonably well under control and there is no history of sexual offences or serious crime. Exclusion criteria: People are not eligible to receive care from the Geel foster care project if they are acutely unwell, displaying aggressive behaviour that is not reasonably under control, or if they have a history of sexual offences or serious crime (van Bilsen, 2016).	Volunteer foster families provide residential care to people with mental health difficulties. To become a foster family, a family must not have a history of any 'legal or moral trouble', must be caring, stable and able to cope with stressful situations. They must have a regular income and have sufficient space to accommodate one or more guests (van Bilsen, 2016). Foster families are supported by district nurses, and there can be input from doctors and psychiatrists too (van Bilsen, 2016).	Long-term. The average stay in the Geel family care programme is 30 years (van Bilsen, 2016).	Unknown	No	Narrative review: Van Bilsen, H. P. (2016). Lessons to be learned from the oldest community psychiatric service in the world: Geel in Belgium. BJPsych Bulletin, 40(4), 207-211.	Not identified in this scoping exercise.	Not identified in this scoping exercise.	van Bilsen et al. (2016) Narrative review: Stated that length of stay in the Geel family foster care system is long-term. In 2014, the majority of people receiving family foster care in Geel had lengths of stay longer than 20 years, with two patients of more than 75 years (Verbiest et al. 2017). This is only possible due to multi-generational support i.e. children and grandchildren of the original foster carers continue to offer a home to the boarder.	Not identified in this scoping exercise.	Geel is a specific example in itself.
Healing homes		Adults	NA	No	Yes	No	Residential	Public	Sweden	Healing homes' is a model in Sweden where people with psychosis are placed with host families (predominantly farm families in the Swedish countryside) for upwards of a year or two. It aims to help people with psychosis recover without medication. The person becomes a part of the family. Staff members offer clients intensive psychotherapy, and also provide supervision and support to host families. It is run by the Family Care Foundation and the services are provided for free (power2u website, n.d.).	Unknown	Adults with psychosis who would like to be supported to recover from psychosis without medication.	Host families, and supporting staff (no further detail obtained).	Upwards of a year or two (power2u website, n.d.).	Unknown	No	Websites: National Empowerment Center. power2u. 2023. Evidence for Peer-Run Crisis Alternatives. Available from: https://power2u.org/evidence-for-peer-run-crisis-alternatives/	Not identified in this scoping exercise.	Not identified in this scoping exercise.	Not identified in this scoping exercise.	Not identified in this scoping exercise.	Specific example in itself.
Intensive residential services (including residential rehabilitation services and intensive supported housing models)		Adults and CYP	Not specified	No	Yes	Yes	Community	Public, private, voluntary/third sector	UK, Italy, USA, Australia, Spain, Sweden, Canada, New Zealand, Denmark, Germany	Intensive residential services include residential rehabilitation services and supported housing models. Supported housing models include 'integrated supported housing' and 'housing with external intensive community support' (e.g., Housing First and Full Service Partnership). They are a key component of the whole-system rehabilitation care pathway for people in the UK with complex, long-term mental health disorders (Killaspy et al., 2016). They provide graduated support after discharge from hospital to the community. Many service users have a diagnosis of psychosis, and associated difficulties in managing everyday activities (Killaspy et al., 2016). Intensive residential services aim to help people develop skills to enable more independent living. Individuals often move from a placement with higher to lower support every few years, with the ultimate aim of successfully managing an independent tenancy (Killaspy et al., 2016).	Unknown	People with complex, longer-term mental health problems and significant impairment of social functioning. NICE guideline NG181 states supported accommodation "Offers rehabilitation to people with complete psychosis: as soon as it is identified that they have treatment-resistant symptoms of psychosis and impairments affecting their social and everyday functioning; wherever they are living, including in inpatient or community settings. This should include people who: have experienced recurrent admissions or extended stays in acute inpatient or psychiatric units, either locally or out of area; live in 24-hour staffed accommodation whose placement is breaking down." The NICE guideline also states that "if any differences are found in rates of access for specific groups of people (for example, women or ethnic groups) compared with anticipated rates, these should be addressed, for example through: providing bespoke services for specific groups, such as women-only services; providing outreach into other services that work with under-served groups, or home visiting; and providing tailored information and advocacy.	Varies by service type (see more specific rows below for residential rehabilitation, integrated supported housing, Housing First and Full Service Partnership).	Varies by type, but generally long-term (2 years+)	Self-referral, professional referral	No	Systematic reviews: Chilvers R, Macdonald G, Hayes A. (2002) Supported housing for people with severe mental disorders. Cochrane Database of Systematic Reviews, Issue 4 DOI: 10.1002/14651858.CD000453. Accessed 20 February 2023. Dalton-Locke, C., Marston, L., McPherson, P., & Killaspy, H. (2021). The effectiveness of mental health rehabilitation services: a systematic review and narrative synthesis. Frontiers in psychiatry, 11, 1501. NICE reviews: NICE (2020) Rehabilitation for adults with complex psychosis https://www.nice.org.uk/guidance/ng181/resources/rehabilitation-for-adults-with-complex-psychosis-pdf-66142016643013 NICE (2020) Rehabilitation in adults with complex psychosis and related severe mental health conditions https://www.nice.org.uk/guidance/ng181/evidence/j-the-rehabilitation-approaches-care-support-and-treatment-that-are-valued-by-recipients-pdf-317993297941 NICE (2020) Rehabilitation in adults with complex psychosis and related severe mental health conditions https://www.nice.org.uk/guidance/ng181/evidence/p-the-features-of-supported-accommodation-and-housing-that-promote-successful-community-living-pdf-317993297947 Other evidence synthesis: Killaspy H. (2016). Supported accommodation for people with mental health problems. World psychiatry : official journal of the World Psychiatric Association (WPA), 15(1), 74–75. https://doi.org/10.1002/wps.20278 Feasibility Randomised Controlled Trial (with qualitative interviews): Killaspy, H., Priebe, S., King, M., Eldridge, S., McCrone, P., Shepherd, G., ... & Dowling, S. (2019). Supported accommodation for people with mental health problems: the QuEST research programme with feasibility RCT. Programme Grants for Applied Research. National survey: Killaspy, H., Priebe, S., Bremner, S., McCrone, P., Dowling, S., Harrison, I., Krotofil, J., McPherson, P., Sandhu, S., Arbuthnott, M., Curtis, S., Leavey, G., Shepherd, G., Eldridge, S., & King, M. (2016). Quality of life, autonomy, satisfaction, and costs associated with mental health supported accommodation services in England: a national survey. The lancet. Psychiatry, 3(12), 1129–1137. https://doi.org/10.1016/S2215-0366(16)30327-3 Almeda, N., García-Alonso, C. R., Killaspy, H., Gutiérrez-Colosía, M. R., & Salvador-Carulla, L. (2022). The critical factor: The role of quality in the performance of supported accommodation services for complex mental illness in England. Plos one, 17(3), e0265319. Pre-post (retrospective cohort design): Killaspy, H., & Zis, P. (2013). Predictors of outcomes for users of mental health rehabilitation services: a 5-year retrospective cohort study in inner London, UK. Social psychiatry and psychiatric epidemiology, 48, 1005-1012.. Qualitative literature: Piat, M., Lesage, A., Boyer, R., Dorvil, H., Couture, A., Grenier, G., & Bloom, D. (2008). Housing for persons with serious mental illness: consumer and service provider preferences. Psychiatric services (Washington, D.C.), 59(9), 1011–1017. https://doi.org/10.1176/ps.2008.59.9.1069 Walker, R., & Seasons, M. (2002). Supported housing for people with serious mental illness: Resident perspectives on housing. Canadian Journal of Community Mental Health, 21(1), 137-151. Other: Corrigan, P. W., & McCracken, S. G. (2005). Place first, then train: an alternative to the medical model of psychiatric rehabilitation. Social work, 50(1), 31-39. Sanders, R (2022) ESSS Outline: Accommodation based support for adults with mental health conditions. Iriss. https://doi.org/10.31583/esss.20220923	Not identified in this scoping exercise.	Killaspy et al. (2016) National Survey (UK): A random sample of 22 residential rehab services, 35 supported housing services and 30 floating outreach services from 14 nationally representative regions in England (total 619 service users) found that psychiatric admissions were longer among residential care service users, although some outliers affected these differences.	Not identified in this scoping exercise.	Killaspy et al. (2016) National Survey (UK): A random sample of 22 residential rehab services, 35 supported housing services and 30 floating outreach services from 14 nationally representative regions in England (total 619 service users) found that: - Satisfaction with care was similar across services (p > 0.05). Measure = Client Assessment of Treatment Scale. - Few service users across all three service types felt that they had unmet needs. Killaspy (2016) Other evidence synthesis: "In the U.S., the “Train and Place” approach (which provides a constant level of staffing on-site to a number of service users living in apartments, with the expectation of service users moving on to more independent accommodation as they gain living skills) was compared in a quasi-experimental study to the “Place and Train” approach (which provides off-site outreach support of flexible intensity to service users living in time-unlimited, independent tenancies). The latter approach was found to facilitate greater service user satisfaction (Corrigan & McKracken, 2005)"	Not identified in this scoping exercise.
Residential rehabilitation services		Adults and CYP	Unknown	No	Yes	Yes	Residential	Public, private, voluntary/third sector	UK, USA, Australia, Canada, Europe	Residential rehabilitation services are communal facilities, staffed 24 hours, where day-to-day needs are provided (including meals, supervision of medicines and cleaning). Placements are not time-limited, and people do not hold a tenancy in a residential care home (NICE NG181 guideline, 2020). Some residential facilities may provide shorter-term care (e.g., Derby nursing service which is said to provide stays for up to 12 weeks for adults in inpatient services who are clinically ready for discharge but where there are additional barriers to discharge).	Not able to find an approximate date but this is a longstanding service model.	People with complex, longer-term mental health problems and significant impairment of social functioning who require 24-hour residential care, but not inpatient admission. Specific eligibility criteria likely vary by service.	Multidisciplinary teams comprising a range of professionals with skills and competence in mental health rehabilitation, including: rehabilitation psychiatrists, practitioner psychologists, nurses, occupational therapists, social workers, approved mental health professionals, support workers (including peer support workers) and specialist mental health pharmacists. The multidisciplinary team should have access to physical exercise coaches, vocational trainers, welfare rights specialists, dietitians or nutritionists, podiatrists, speech and language therapists and physiotherapists (NICE guideline NG181).	Expected median of 5 years (Killaspy et al., 2016)	Professional referral	No	Adults: NICE reviews and recommendations: National Institute for Health and Care Excellence. (2020). Rehabilitation for adults with complex psychosis [NICE Guideline No. 181]. https://www.nice.org.uk/guidance/ng181 https://www.nice.org.uk/guidance/ng181/evidence/j-the-rehabilitation-approaches-care-support-and-treatment-that-are-valued-by-recipients-pdf-317993297941 Other evidence synthesis: Killaspy, H. (2016). Supported accommodation for people with mental health problems. World Psychiatry, 15(1), 74. National surveys: Killaspy H, Priebe S, Bremner S, McCrone P, Dowling S, Harrison I, Krotofil J, McPherson P, Sandhu S, Arbuthnott M, Curtis S, Leavey G, Shepherd G, Eldridge S, King M. Quality of life, autonomy, satisfaction, and costs associated with mental health supported accommodation services in England: a national survey. Lancet Psychiatry. 2016 Dec;3(12):1129-1137. doi: 10.1016/S2215-0366(16)30327-3. Epub 2016 Oct 19. PMID: 27771286. Retrospective cohort study: Killaspy H, Zis P. Predictors of outcomes for users of mental health rehabilitation services: a 5-year retrospective cohort study in inner London, UK. Soc Psychiatry Psychiatr Epidemiol. 2013 Jun;48(6):1005-12. doi: 10.1007/s00127-012-0576-8. Epub 2012 Sep 4. PMID: 22945367. Cross-sectional survey: Knapp M, Chisholm D, Astin J, Lelliott P, Audini B. Public, private and voluntary residential mental health care: is there a cost difference? J Health Serv Res Policy. 1998 Jul;3(3):141-8. doi: 10.1177/135581969800300304. PMID: 10185372. Personal communications Rethink Mental Illness, 2023	Not identified in this scoping exercise.	Killaspy et al (2016) National Survey (UK): A random sample of 22 residential rehab services, 35 supported housing services and 30 floating outreach services from 14 nationally representative regions in England (total 619 service users) found that psychiatric admissions were longer among residential care service users, although some outliers affected these differences.	Not identified in this scoping exercise.	Killaspy et al (2016) National Survey (UK): A random sample of 22 residential rehab services, 35 supported housing services and 30 floating outreach services from 14 nationally representative regions in England (total 619 service users) found that: - Satisfaction with care was similar across services (p > 0.05). Measure = Client Assessment of Treatment Scale. - Few service users across all three service types felt that they had unmet needs.	Shipley and Derwent Lodge (Derbyshire, UK) Websites: Rethink Mental Illness website: https://www.rethink.org/help-in-your-area/services/nursing-and-residential-care/derwent-lodge/
Residential rehabilitation services	Eating disorders	Adults and CYP	Unknown	No	Yes	No	Residential	Public, private	UK, USA, Australia, Canada, Europe	Residential rehabilitation services for people with eating disorders provide care to people with eating disorders who are medically stable but in need of a higher level of support than outpatient care (Peckmezian & Paxton, 2020). They provide full-time housing and multidisciplinary treatment in a non-hospital based setting. Support provided normally includes individual and group therapy, meal support and various forms of recreational activities (Peckmezian & Paxton, 2020). Unlike in inpatient eating disorder wards, residential rehabilitation services for people with eating disorders usually do not offer medical refeeding or monitoring (Peckmezian & Paxton, 2020).	Unknown	People with diagnosed eating disorder who are medically stable but require more intensive support than outpatient treatment.	Multidisciplinary teams whch can include psychiatrists, clinical psychologists, therapists (including family therapists), nurses and dieticians.	The length of stay varied widely across studies, ranging from 17 days to 377 days. The weighted mean length of stay across all studies that provided this information (n = 18 studies, 3,144 participants) was 56 days (Peckmezian, T., & Paxton, 2020).	Not stated	Not stated	Systematic Reviews: Peckmezian, T., & Paxton, S. J. (2020). A systematic review of outcomes following residential treatment for eating disorders. European Eating Disorders Review, 28(3), 246-259.	Not identified in this scoping exercise.	Not identified in this scoping exercise.	Not identified in this scoping exercise.	Not identified in this scoping exercise.	Not identified in this scoping exercise.
Residential rehabilitation services	Complex psychosis	Adults	NA	No	Yes	No	Residential	Public	UK	Residential rehabilitation services are communal facilities, staffed 24-hours a day, where residents day-to-day needs are provided for (including meals, supervision of medicines and cleaning). Placements are not time-limited. Residents do not hold a tenancy (NICE, 2020). Some residential rehabilitation services are specifically for people with complex psychosis.	Unknown	Adults with complex psychosis	Usually a key- and co-worker, with regular input from a multi-disciplinary team including: a doctor, psychologist, occupational therapist, peer workers, nurses, psychology practitioners, students, activity coordinators, and vocational specialists.	Unknown	Usually via professional referral from adult inpatient wards and community teams	Yes	NICE reviews and recommendations: NICE NG181 Recommendations - Rehabilitation for adults with complex psychosis: https://www.nice.org.uk/guidance/ng181/resources/rehabilitation-for-adults-with-complex-psychosis-pdf-66142016643013	Not identified in this scoping exercise.	Not identified in this scoping exercise.	Not identified in this scoping exercise.	Not identified in this scoping exercise.	Not identified in this scoping exercise.
Integrated supported housing		Adults	NA	No	Yes	Yes	Residential. Accommodation types include group homes, individual apartments, community residences (residences in buildings with single or shared rooms or studio apartments, and common dining, meeting and services space).	Public, voluntary/third sector, private	UK, USA, Canada, Australia, Europe	Integrated supported housing is shared or individual self-contained, time-limited tenancies with staff based on site up to 24 hours a day (NICE, 2020). Staff help residents to gain skills to move on to less supported accommodation. Integrated supported housing varies in intensity and nature of support. For example, there can be different levels of on-site support, and different models of care can be provided by staff (e.g., intensive case management or assertive community treatment). Different integrated supported housing services may have different rules and restrictions (e.g., around sobriety) (McPherson et al., 2018). The intended length of stay for residents is two years, though only about a third of people move on in this time (NICE, 2020).	Unknown	People with complex, longer-term mental health problems and significant impairment of social functioning. Some may be for specific sociodemographic groups (e.g. military veterans, homeless people with serious mental illness, or dual serious mental illness and substance misuse).	Support workers, care coordinators, managers, social workers	Expected median of 2 years (Killaspy et al. 2016)	Professional referral, self-referral	No	Systematic Reviews: Dalton-Locke, C., Marston, L., McPherson, P., & Killaspy, H. (2021). The Effectiveness of Mental Health Rehabilitation Services: A Systematic Review and Narrative Synthesis. Frontiers in Psychiatry, 11, 607933. https://doi.org/10.3389/fpsyt.2020.607933 Ketola, J., Jahangiri, E., Hakko, H., Riipinen, P., & Räsänen, S. (2022). Assisted living for mentally ill—A systematic literature review and its recommendations. Nordic Journal of Psychiatry, 76(6), 403–422. https://doi.org/10.1080/08039488.2021.2001568 McPherson, P., Krotofil, J., & Killaspy, H. (2018). Mental health supported accommodation services: A systematic review of mental health and psychosocial outcomes. BMC Psychiatry, 18(1), 128. https://doi.org/10.1186/s12888-018-1725-8 NICE reviews and recommendations: Rehabilitation for adults with complex psychosis [NICE Guideline No. 181]. (2020). The National Institute for Health and Care Excellence. https://www.nice.org.uk/guidance/ng181/resources/rehabilitation-for-adults-with-complex-psychosis-pdf-66142016643013 Feasibility Randomised Controlled Trial (with qualitative interviews): Killaspy, H., Priebe, S., McPherson, P., Zenasni, Z., McCrone, P., Dowling, S., Harrison, I., Krotofil, J., Dalton-Locke, C., McGranahan, R., Arbuthnott, M., Curtis, S., Leavey, G., MacPherson, R., Eldridge, S., & King, M. (2019). Feasibility Randomised Trial Comparing Two Forms of Mental Health Supported Accommodation (Supported Housing and Floating Outreach); a Component of the QuEST (Quality and Effectiveness of Supported Tenancies) Study. Frontiers in Psychiatry, 10, 258. https://doi.org/10.3389/fpsyt.2019.00258 Cohort studies: Killaspy, H., & Zis, P. (2013). Predictors of outcomes for users of mental health rehabilitation services: A 5-year retrospective cohort study in inner London, UK. Social Psychiatry and Psychiatric Epidemiology, 48(6), 1005–1012. https://doi.org/10.1007/s00127-012-0576-8 Killaspy, H., Priebe, S., McPherson, P., Zenasni, Z., Greenberg, L., McCrone, P., Dowling, S., Harrison, I., Krotofil, J., Dalton-Locke, C., McGranahan, R., Arbuthnott, M., Curtis, S., Leavey, G., Shepherd, G., Eldridge, S., & King, M. (2020). Predictors of moving on from mental health supported accommodation in England: National cohort study. The British Journal of Psychiatry, 216(6), 331–337. https://doi.org/10.1192/bjp.2019.101 National surveys: Killaspy, H., Priebe, S., Bremner, S., McCrone, P., Dowling, S., Harrison, I., Krotofil, J., McPherson, P., Sandhu, S., Arbuthnott, M., Curtis, S., Leavey, G., Shepherd, G., Eldridge, S., & King, M. (2016). Quality of life, autonomy, satisfaction, and costs associated with mental health supported accommodation services in England: A national survey. The Lancet Psychiatry, 3(12), 1129–1137. https://doi.org/10.1016/S2215-0366(16)30327-3 Qualitative interviews: Walker, R., & Seasons, M. (2002). Supported Housing for People with Serious Mental Illness: Resident Perspectives on Housing. Canadian Journal of Community Mental Health, 21(1), 137–151. https://doi.org/10.7870/cjcmh-2002-0010 Policy documents: The National Housing Federation (2017) Strengthening the case for supported housing: the cost consequences, The National Housing Federation: London. Available from: http://s3-eu-west-1.amazonaws.com/pub.housing.org. uk/NHF_shortfall_housing_FINAL.pdf DWP and DCLG (2016) Supported Accommodation Review: The scale, scope and cost of the supported housing sector. Available from: https://assets.publishing.service.gov.uk/government/uploads/system/uploads/attachment_data/file/572454/rr927-supported-accommodation-review.pdf	Ketola et al (2022) Systematic Review: - The number of hospitalisations was lower if an individual was living in moderate support assisted living services compared to people living independently or people who were homeless. - Chan et al. (2007): In high level support assisted living, 21% were readmitted to hospital, and duration of readmission of the 3 patients varied from 0.5 to 4.9 months, - Meehan (2011): In low level support assisted living, 5% were readmitted to long-term care over the 7-yr study period. 60% spent time in acute inpatient unit over the study period, and half of those in the first 6 months. Varied number of admissions (1-13) and 76% only needed 1 admission.	Ketola et al (2022) Systematic Review: - Dunt et al. (2017) found that in people in the high level support assisted living condition, mean total length of stay decreased in bed-based mental health services (from 20.0 to 7.4 days). - Across assisted living types, 19% had hospital admissions - moderate level support assisted living had most psychiatric hospitalisations and high level support assisted living had highest number of inpatient days of those who had psychiatric admission (Killaspy et al, 2019). Killaspy et al (2016) National Survey (UK): A random sample of 22 residential rehab services, 35 supported housing services and 30 floating outreach services from 14 nationally representative regions in England (total 619 service users) found that psychiatric admissions were longer among residential care service users, although some outliers affected these differences.	Not identified in this scoping exercise.	Killaspy et al (2016) National Survey (UK): A random sample of 22 residential rehab services, 35 supported housing services and 30 floating outreach services from 14 nationally representative regions in England (total 619 service users) found that: - Satisfaction with care was similar across services (p > 0.05). Measure = Client Assessment of Treatment Scale. - Few service users across all three service types felt that they had unmet needs.	Tile House (London, UK) Websites: https://www.candi.nhs.uk/our-services/tile-house-0
Housing with external intensive community support	Housing First	Adults	NA	No	Yes	Yes	Residential	Public, voluntary/third sector and private. No unified national policy around Housing First in England. Mostly local authorities or voluntary sector providers develop the services locally.	USA (widely adopted), "central to national homelessness strategies in Canada, Denmark, Finland, France. Growing in popularity in Italy, Sweden, Spain and the UK" (Homeless Link, 2016). Other countries it's been implemented in include Czech Republic and Japan.	Housing First provides homeless people with mental health problems immediate access to a permanent tenancy with intensive outreach support from a specialist multidisciplinary mental health team (Killaspy et al, 2016). There are no conditions around 'housing readiness' that people need to fulfil before being able to have a home; rather, secure housing is viewed as a stable platform from which other issues can then be addressed (Homeless Link, 2016). Compared to traditional floating outreach or supported housing models, in the Housing First model, workers have smaller caseloads (initial caseload of 5-7 people) which enables them to offer more intensive, flexible and personalised supported to service users (Homeless Link, 2016). Housing First employs active engagement, is strengths-based and takes a choice-led approach. It also allows for people to be rapidly rehoused in cases of housing loss. Support teams have two structures: intensive case management and assertive community treatment (Homeless Link, 2016).	1990s	People who have experienced repeat housing instability, particularly those experiencing multiple disadvantage and experiencing, or at risk of, repeat homelessness. Types of disadvantage may include entrenched or repeat homelessness, mental, psychological or emotional health needs, drug and/or alcohol dependency, contact with the criminal justice system, physical health needs, and experience of domestic violence or abuse. Some services may also target resources at other groups who may not rough sleep, such as vulnerable young people leaving care or women who have repeated contact with the criminal justice system (Homeless Link, 2020). Exclusion criteria: Unwillingness to take up an independent tenancy. Tools (e.g. measures of needs) and multi-agency meetings (e.g. with police and probation, local authority housing and homelessness team, mental health services, adult social care, drug and alcohol services, outreach teams, other third sector organisations) feed into decisions about who is appropriate for the service.	Depends on the support team structure. Intensive case management structure (most of Housing First services in England): psychiatrists, social workers, occupational therapists, health professionals and housing workers, generalist support workers. Teams may include peer support workers.	Intended to provide unconditional, permanent housing and open-ended support	Professional referral	No	Systematic Reviews/NICE reviews: Dalton-Locke, C., Marston, L., McPherson, P., & Killaspy, H. (2021). The effectiveness of mental health rehabilitation services: a systematic review and narrative synthesis. Frontiers in psychiatry, 11, 1501. National Institute for Health and Care Excellence (NICE). (2020). Rehabilitation in adults with complex psychosis and related severe mental health conditions (NICE Evidence Review - NG181). https://www.nice.org.uk/guidance/ng181/evidence/p-the-features-of-supported-accommodation-and-housing-that-promote-successful-community-living-pdf-317993297947 Randomised Controlled Trials: Somers, J. M., Moniruzzaman, A., Patterson, M., Currie, L., Rezansoff, S. N., Palepu, A., & Fryer, K. (2017). A randomized trial examining housing first in congregate and scattered site formats. PloS one, 12(1), e0168745. Aubry, T., Goering, P., Veldhuizen, S., Adair, C. E., Bourque, J., Distasio, J., ... & Tsemberis, S. (2016). A multiple-city RCT of housing first with assertive community treatment for homeless Canadians with serious mental illness. Psychiatric services, 67(3), 275-281. National Survey: Killaspy, H., Priebe, S., Bremner, S., McCrone, P., Dowling, S., Harrison, I., ... & King, M. (2016). Quality of life, autonomy, satisfaction, and costs associated with mental health supported accommodation services in England: a national survey. The Lancet Psychiatry, 3(12), 1129-1137. Other evidence synthesis: Killaspy, H. (2016). Supported accommodation for people with mental health problems. World Psychiatry, 15(1), 74. Policy Documents: Homeless Link . (2016). Housing first in England: The principles. Homeless Link, London. https://www.dahalliance.org.uk/media/10827/1-the-principles-for-housing-first.pdf Homeless Link. (2020).Eligibility and referrals in Housing First. https://homelesslink1b54.kxcdn.com/media/documents/Eligibility_and_referrals_briefing.pdf	Not identified in this scoping exercise.	Not identified in this scoping exercise.	Not identified in this scoping exercise.	Not identified in this scoping exercise.	Not identified in this scoping exercise.
Housing with external intensive community support	Full Service Partnership	Adults and CYP	Aged 16 and over	No	Yes	Yes	Residential	Voluntary/third sector	USA	Full Service Partnerships provide people with severe mental health difficulties who are homeless or at risk of homelessness with a combination of subsidised permanent housing and multidisciplinary team-based services with a focus on rehabilitation and recovery (Gilmer et al., 2014). They typically follow either an intensive case management model or a modified assertive community treatment model. They can provide medication management, vocational services, substance abuse services and other services to support clients (Gilmer et al., 2010). Clients are recruited through outreach and referrals from psychiatric hospitals, emergency departments, other mental health programs, county agencies, jails, shelters, rescue missions, and the street (Gilmer et al., 2014). Full Service Partnerships deliver services to clients in a range of settings, such as their homes, workplaces and other locations in the community (Gilmer et al., 2014). In this model, crisis intervention services are available 24/7. Their goal is to support people in achieving their goals and living a life not defined by mental illness (Gilmer et al., 2010).	Unknown	Eligibility criteria can vary by service, but generally the target population is adults with a serious mental and persistent mental illness that results in difficulty functioning and who are either homeless (or at risk of being homeless), justice-involved or high utilisers of mental health services.	Multidisciplinary teams including psychiatrists, nurses, mental health professionals, substance abuse specialists, employment specialists, social workers and peer specialists (Gilmer et al., 2010).	Variable	Professional referrals and outreach	Unknown	Systematic reviews: Dalton-Locke, C., Marston, L., McPherson, P., & Killaspy, H. (2021). The effectiveness of mental health rehabilitation services: a systematic review and narrative synthesis. Frontiers in psychiatry, 11, 1501. PMID: 33519552; PMCID: PMC7838487. Quasi-experimental studies: Gilmer, T. P., Stefancic, A., Tsemberis, S., & Ettner, S. L. (2014). Full-service partnerships among adults with serious mental illness in California: impact on utilization and costs. Psychiatric services, 65(9), 1120-1125. Gilmer, T. P., Stefancic, A., Ettner, S. L., Manning, W. G., & Tsemberis, S. (2010). Effect of full-service partnerships on homelessness, use and costs of mental health services, and quality of life among adults with serious mental illness. Archives of general psychiatry, 67(6), 645-652.	Not identified in this scoping exercise.	Gilmer et al. (2014) Quasi-Experimental (USA, FSP n=10,231, Control n=10,231): This quasi-experimental study of 10,231 Full Service Partnership clients and 10,231 matched clients with severe mental illness found that inpatient days declined about equally in the Full Service Partnership and control - there was no significant difference in this between the groups (p = 0.840).	Not identified in this scoping exercise.	Not identified in this scoping exercise.	Not identified in this scoping exercise.
Specialist community mental health rehabilitation teams		Adults	NA	No	Yes	No	Community	Mostly public, some voluntary	UK (nationally), USA, Turkey, Israel, Sweden, Denmark, Singapore (from studies included in Dalton-Locke et al, 2021 review). Rethink & RCPsych (2020) found that only 12/50 (24%) of the trusts that responded to their freedom of information request provided a specialist community mental health rehabilitation team.	Community rehabilitation teams provide specialist skills and care coordination to identify and address people's rehabilitation needs in the community. They commonly work with people living in supported accommodation, often over many years, though can work in all community settings. They tailor care plans to individuals' needs in order to support them to attain and maintain their optimum level of functioning and independence in the community. Each person is assigned a designated care coordinator, though a shared team caseload approach is taken. The team should support and oversee people's progression through the rehabilitation pathway, liaise with other involved providers in the statutory and voluntary sectors (e.g., social services, housing, vocational rehabilitation, education and employment services, advocacy and peer support services and primary care) (NICE, 2020). They also help people to manage transitions (e.g., moving between different settings) to help ensure safe transitions, and reduce the chances of placement breakdown or illness relapse (RCPsych, 2012).	Unknown	People over the age of 18, with complex mental health and social care needs who require longer-term multidisciplinary input. Specific criteria may vary by service (e.g., some may be specifically for people with a primary diagnosis of psychosis).	Senior leadership team including senior clinicians from each specialist, mental health nurses, social workers, occupational therapists, psychologists, support workers, consultant psychiatrists, GP link workers, independent prescribers, approved mental health professionals, admin (RCPsych, 2022).	Often work with individuals "over many years" (RCPsych, 2012)	Professional referral	No	Systematic reviews/ NICE reviews: Dalton-Locke, C., Marston, L., McPherson, P., & Killaspy, H. (2021). The effectiveness of mental health rehabilitation services: a systematic review and narrative synthesis. Frontiers in psychiatry, 11, 1501. PMID: 33519552; PMCID: PMC7838487. National Institute for Health and Care Excellence(NICE). (2020). Rehabilitation for Adults with Complex Psychosis. (2020). Available online at: https://www.nice.org.uk/guidance/ng181/resources/rehabilitation-for-adults-with-complex-psychosis-pdf-66142016643013 Mixed-methods (national survey, prospective cohort & health economics report): Lavelle E, Ijaz, A, Killaspy H et al (2007) Mental Health Rehabilitation and Recovery Services in Ireland: a multicentre study of current service provision, characteristics of service users and outcomes for those with and without access to these services Policy reports and documents: Rethink & RCPsych. (2020). In sight and in mind: making good on the promise of mental health rehabilitation. https://www.rethink.org/media/3571/insightandinmind_rehabreport_rethinkmentalillness_rcpsych_february-2020.pdf Kalidindi, S., Killaspy, H., & Edwards, T. (2012). Community psychosis services: The role of community mental health rehabilitation teams: Faculty Report. Royal College of Psychiatrists.	Dalton-Locke et al. (2021) Systematic Review: - Results of studies evaluating community rehabilitation teams (Bradshaw, 2000; Chan et al, 2020; Fardig et al, 2011; Incedere & Yildiz, 2019; Jensen et al, 2019; Lichtenstein et al, 2009; Tan et al, 2017) were mixed. - Most investigated the effectiveness of a particular rehabilitation programme taking place in the community: Illness Management and Recovery (IMR) (Fardig et al, 2011; Jensen et al, 2019; Tan et al, 2017; Dalum et al, 2018). The IMR programme primarily comprises psychoeducation and promotion of personal recovery delivered via weekly group sessions over the course of 9 months. - None of these studies found the intervention to be associated with a reduction in inpatient service use. - Incedere & Yildiz (2019) investigated the outcomes of a case management model based on rehabilitation principles in Turkey (Incedere & Yildiz, 2019). They found that for 30 patients, their psychiatric hospital admission rate reduced from a mean of 1.33 (SD 1.06) over a 2-year period before case management, to 0.23 (SD 0.56) over the same length of time during case management. - "A very small (n = 8) and low quality study (quality score: 57.7) conducted in Israel examined the effectiveness of cognitive behavioural therapy (CBT) for people with a diagnosis of schizophrenia participating in a day treatment programme based on psychiatric rehabilitation principles, by randomizing them to CBT (day treatment plus CBT) or TAU (day treatment only). They found no difference in the number of hospital admissions between groups (Bradshaw et al, 2000)." Rethink & RCPsych (2020) Policy report (UK): "A case-control study in Ireland found that service users who had access to a rehabilitation system (which included support from a community rehabilitation team when they moved from in-patient rehabilitation services to supported accommodation), were eight times more likely to sustain their community placement and avoid readmission than people who were on a waiting list for rehabilitation services" (Lavelle et al. 2011).	Not identified in this scoping exercise.	Not identified in this scoping exercise.	Not identified in this scoping exercise.	Not identified in this scoping exercise.
Hostel wards		Adults	NA	No	Yes	No	Inpatient	Public	UK (only found a few documented services)	Provides residential care to long-stay patients in inpatient mental health services who are not able to manage in the community. Hostel-wards provide domestic style accommodation but with staffing levels and support normally only found in a conventional hospital setting. Residents are legally inpatients in receipt of 24 hour nursing care. Residents are given a programme of domestic chores and self-care activities judged as being within their abilities, as well as personal target behaviours agreed with a psychologist. Fines were given for serious misconduct, but these were used sparingly. Points gained throughout the week were exchanged for money at a weekly pay-out meeting, attended by all patients and available nursing staff and usually chaired by the psychologist. Originally, hostel wards were intended as a place of permanent residence. However, a proportion of residents, after a number of years, gained sufficient independence to move to less supported accommodation in the community.	1970s	Adults below the age of 65 with psychiatric disorders, already in standard inpatient care hospital for over 6 months - "long-stay patients".	Psychiatrists, nurses, support workers. Similar staffing to standard inpatient psychiatric hospitals.	Intended as a long-term residence - residents were not expected to leave, although some people did end up moving on to less supported accommodation	Professional referral	Yes	Systematic review: Macpherson, R., Edwards, T. R., Chilvers, R., David, C., & Elliott, H. J. (2009). Twenty‐four hour care for schizophrenia. Cochrane Database of Systematic Reviews, (2). doi: 10.1002/14651858.CD004409.pub2. PMID: 19370601; PMCID: PMC8078250. Non-randomised trial: Hyde, C., Bridges, K., Goldberg, D., Lowson, K., Sterling, C., & Faragher, B. (1987). The Evaluation of a Hostel Ward: A Controlled Study using Modified Cost-Benefit Analysis. The British Journal of Psychiatry, 151(6), 805-812. doi:10.1192/bjp.151.6.805	Not identified in this scoping exercise.	Not identified in this scoping exercise.	Not identified in this scoping exercise.	Not identified in this scoping exercise.	111 Denmark Hill Service evaluations: Hill, L. S. A Hostel Wardfor New Long-Stay Psychiatric Patients. Websites: Lost Hospitals of London website: https://ezitis.myzen.co.uk/maudsley.html
Housing and Accommodation Support Services (HASS)		Adults	NA	No	No	Yes	Community	Public & voluntary/third sector	UK	Housing and Accommodation Support Services (HASS) are part of the Offender Personality Disorder (OPD) pathway. OPD HASS provide support and accommodation to people on probation who have been released from prison and secure healthcare settings or moving on from Approved Premises (Social Interest Group, n.d.). Residents are offered weekly key work sessions, house meetings and a range of group interventions and activities to help them develop living skills, promote socialisation, build confidence and establish positive community links. Residents are supported to move on safely to independent living (Social Interest Group HASS Leaflet, n.d.).	Unknown	Offenders with likely Personality Disorder who have been screened into the Offender Personality Disorder (OPD) pathway. The service is for people who would struggle to live independently in the community and who would benefit from specialist high levels of support to enable successful resettlement. There may be eligibility criteria such as minimum remaining lengths of time on licence (e.g., 12 months) and services may be gender-specific (Social Interest Group HASS Leaflet, n.d.).	Engagement workers, managers. Other staff unknown.	Unknown	Professional referral (screening required for the OPD pathway)	Yes - but the model is only applied nearing release from prison and secure health care settings.	Policy documents: England, NHS. (2015). The offender personality disorder pathway strategy. National Offender Management Service. https://www.england.nhs.uk/commissioning/wp-content/uploads/sites/12/2016/02/opd-strategy-nov-15.pdf Websites/grey literature: Social Interest Group. (n.d.). Penrose OPD HASS. https://socialinterestgroup.org.uk/our-services/penrose-opd-hass-catford/ Social Interest Group. (n.d.). OPD HASS Male Housing & Accommodation Support Service. https://socialinterestgroup.org.uk/wp-content/uploads/2020/05/OPD-HASS-Leaflet-new.pdf	Not identified in this scoping exercise.	Not identified in this scoping exercise.	Not identified in this scoping exercise.	Not identified in this scoping exercise.	Penrose Offender Personality Disorder (OPD) HASS (Lewisham, UK) Websites: Social Interest Group (Date unspecified): https://socialinterestgroup.org.uk/our-services/penrose-opd-hass-catford/ Other: Social Interest Group HASS Leaflet (Date unspecified): https://socialinterestgroup.org.uk/wp-content/uploads/2020/05/OPD-HASS-Leaflet-new.pdf
Residences for the Execution of Security Measures (REMS)		Adults	NA	No	No	Yes	Residential	Public	Italy	Residences for the Execution of Security Measures (REMS) are regional-based community residential facilities in Italy for people who have committed crimes who have serious mental health difficulties. These individuals are given custodial security orders and serve the period of admission at REMS. Each facility accommodates no more than twenty people, and they are designed to have a therapeutic/ rehabilitative purpose. Duration of treatment is limited and there is an absence of police officers. In 2019, there were 30 REMS in Italy, which have heterogeneous security and organisational characteristics, with some classifiable as medium security, and others with lower security standards (Catanesi et al., 2019).	Approximately 2014	REMS are for people who have committed crimes who also have serious mental health difficulties (e.g., psychotic-spectrum disorders, major depression, personality disorders). Their symptoms must be related to their crimes and they must require high-intensity psychiatric treatment in order to access REMS (Di Mizio et al., 2022).	Occupational/professional roles of the team delivering REMS was not identifiable in the literature, but it is known that police are not involved (Catanesi et al., 2019).	Long-term - for the duration of an individual's custodial security order.	Professional referral	The service can accept individuals detained within the Criminal Justice System.	Cross-sectional/descriptive literature: Di Mizio, G., Bolcato, M., Rivellini, G., Di Nunzio, M., Falvo, V., Nuti, M., Enrichens, F., Lucania, L., Di Nunno, N., & Clerici, M. (2022). Protection of Prisoners with Mental Health Disorders in Italy: Lights and Shadows after the Abolition of Judicial Psychiatric Hospitals. International journal of environmental research and public health, 19(16), 9984. https://doi.org/10.3390/ijerph19169984 Alessi, M. C., Mosca, A., Stigliano, G., Lombardi, C., Monti, L., Chieffo, D. P. R., ... & di Giannantonio, M. (2021). Italian REMS, limits and critical issues: from a clinical case to the comparison with the European forensic systems. Journal of Psychopathology, 27(1), 19. Catanesi, R., Mandarelli, G., Ferracuti, S., Valerio, A., & Carabellese, F. (2019). The new Italian residential forensic psychiatric system (REMS). A one-year population study. Rassegna Italiana di Criminologia, 7-23.	Not identified in this scoping exercise.	Not identified in this scoping exercise.	Not identified in this scoping exercise.	Not identified in this scoping exercise.	Not identified in this scoping exercise.
Secure Children's Homes		CYP	Aged 10-17 years old	No	Yes	Yes	Residential	Public (operated by local authorities), one case where one has been provided by the voluntary sector (Hart & La Valle, 2021)	UK	Secure children's homes provide placements for children aged between 10 and 17 and include full residential care, formal on-site education, and healthcare provision. They operate with high staffing ratios. They aim to support residents to develop their personal skills, and support them to be able to manage safely and responsibly on exit. They offer residents input from a range of mental health and associated professionals to help them to reintegrate into the community successfully (Secure Childrens' Homes Website, n.d.).	Unknown	CYP who are sentenced or on remand through the justice system or placed due to local authority concerns that they are a serious risk to themselves or others and there is no other type of placement that could keep them safe. Some SCHs are welfare-only (where CYP are placed for their own welfare by their local council and the court), whereas others are for sentenced young people via the Youth Custody Service, some accept both (Hart & La Valle, 2021).	Managers, residential care workers, key workers case managers, programme officers, teaching staff, psychologists, nurses, doctors, dentists, opticians.	In March 2022 in England and Wales, 22% of children had been accommodated less than 1 month, 25% between 1 and 3 months, 25% between 3 months and 6 months, 15% between 6 months and 1 year and 13% for a year or more (National Statistics, 2022). The overall median length of stay is 81 days for justice placements, and 129 days for welfare placements (Roe, 2022).	Professional referral. Referrals follow one of two pathways • "‘justice’ placements where a child is remanded or sentenced to detention by a criminal court through youth justice legislation • ‘welfare’ placements where a family court authorises a child to be detained under s25 of the Children Act 1989 either because, if the child was in an open placement s/he would be likely to abscond and would then be at risk of significant harm, or the child would be likely to injure her/himself or others" (Hart & La Valle, 2021).	Accepts children on remand or who have received custodial sentences.	Other evidence review: Roe, A. (2022). What do we know about children and young people deprived of their liberty in England and Wales? An evidence review. Nuffield Family Justice Observatory. www.nuffieldjo.org.uk/resource/children-and-young-people-deprived-of-their-liberty-england-and-wales National statistics/audits: National Statistics. (2022). Children accommodated in secure children's homes. https://www.nuffieldfjo.org.uk/resource/children-and-young-people-deprived-of-their-liberty-england-and-wales Policy documents/reports: Board, Y. J. (2012). Developing the Secure Estate for Children and Young People in England and Wales–Young People’s Consultation Report. London: Youth Justice Board. https://dera.ioe.ac.uk/14532/1/Young%20Peoples%20Consultation%20Report.pdf Williams, A., Wood, S., Warner, N., Cummings, A., Hodges, H., El-Banna, A., & Daher, S. (2020). Unlocking the facts: young people referred to secure children's homes. https://whatworks-csc.org.uk/wp-content/uploads/WWCSC_Unlocking_the_Facts_SCH_summary_report_Dec2020_Acc.pdf Ministry of Justice. (2022). National Audit Office: Children in custody: secure training centres and secure schools. https://www.nao.org.uk/wp-content/uploads/2022/04/Children-in-custody-secure-training-centres-and-secure-schools.pdf Hart, D., & La Valle, I. (2021). Secure children’s homes: placing welfare and justice children together. https://assets.publishing.service.gov.uk/government/uploads/system/uploads/attachment_data/file/983619/Secure_children_s_homes_placement_review_report.pdf Grey literature/websites: Roe, A. (2022). What do we know about children and young people deprived of their liberty in England and Wales? An evidence review. Nuffield Family Justice Observatory. https://www.nuffieldfjo.org.uk/wp-content/uploads/2022/02/nfjo_report_summary_DoL_evidence_review_final_20220203.pdf Secure Children’s Homes. (2023). Secure Children’s Homes. http://securechildrenshomes.org.uk	Not identified in this scoping exercise.	Not identified in this scoping exercise.	Not identified in this scoping exercise.	Board, Y. J. (2012) Policy document/ service evaluation (UK, n=678): A public consultation on the plans for the under-18 secure estate was conducted by Barnado's and Voice for the Youth Justice Board. The views of 678 young people (about 34% of the under-18 custodial population at the time) were explored through self-complete questionnaires and 87 (8%) of these young people participated in a focus group discussion. It found that - 65% of CYP in SCHs felt they were in the best place for them - Only 30% of CYP in SCHs felt they got enough help with problems which led them to get into trouble.	Barton Moss Secure Care Centre Websites: Secure Children's Homes website: http://securechildrenshomes.org.uk/barton-moss.html Gov.uk website: https://socialcareinspection.blog.gov.uk/2020/06/09/secure-childrens-homes-helping-the-most-vulnerable-children/
Secure Training Centres		CYP	Aged 12-17 years old	No	No	Yes	Residential	Majority private, overseen by Youth Custody Service. Local authorities may take over training centres if they perform badly.	UK	Secure Training Centres are places of detention for young people aged 12-17 who are vulnerable and have been sentenced to custody following conviction of a criminal offence, or who are being held on remand awaiting trial. They are usually run by private companies, though the Prison and Probation Service can take over management. Children should receive 30 hours of education and training each week, and follow a school-day timetable (Family Rights Group Website, n.d.). Their ethos is more punitive than in secure children's homes and they have lower staff ratios and less well-trained staff.	1980s	Children aged 12-17 who are vulnerable who have been sentenced to custody following conviction of a criminal offence, or who are being held on remand awaiting trial. They are for children who do not need a secure children's home but are too vulnerable for Young Offender Institutions.	Residential staff (e.g. secure care officers), managers, advocacy staff, key workers/case workers, chaplaincy staff, education staff, healthcare staff (e.g. dentist, speech and language therapists, opticians, GP, physiotherapy, nurses), CAMHS mental health staff (e.g. psychiatrists, clinical psychologists, mental health nurses), social workers, substance misuse staff, resettlement teams.	The median length of stay in secure training centres is 88 days (Roe, 2022).	Professional referral	Accepts children on remand or who have received custodial sentences.	Policy documents/service evaluation: Ministry of Justice. (2022). National Audit Office: Children in custody: secure training centres and secure schools. https://www.nao.org.uk/wp-content/uploads/2022/04/Children-in-custody-secure-training-centres-and-secure-schools.pdf Board, Y. J. (2012). Developing the Secure Estate for Children and Young People in England and Wales–Young People’s Consultation Report. London: Youth Justice Board. https://dera.ioe.ac.uk/14532/1/Young%20Peoples%20Consultation%20Report.pdf Other evidence review: Roe, A. (2022). What do we know about children and young people deprived of their liberty in England and Wales? An evidence review. Nuffield Family Justice Observatory. https://www.nuffieldfjo.org.uk/wp-content/uploads/2022/02/nfjo_report_summary_DoL_evidence_review_final_20220203.pdf Websites: Family Rights Group. (n.d.). Helping Families Helping Children. https://frg.org.uk	Not identified in this scoping exercise.	Not identified in this scoping exercise.	Not identified in this scoping exercise.	Board, Y. J. (2012) Policy document/ service evaluation (UK, n=678): A public consultation on the plans for the under-18 secure estate was conducted by Barnado's and Voice for the Youth Justice Board. "The views of 678 young people (about 34% of the under-18 custodial population at the time) were explored through self-complete questionnaires and 87 (8%) of these young people participated in a focus group discussion. It found that only about a third of children and young people in secure training centres felt they were in the best place for them, and only 25% felt they got enough support."	Not identified in this scoping exercise.
Forensic community mental health teams (including forensic outreach and liaison teams)		Adults	NA	No	No	Yes	Inpatient and community	Public	UK	Forensic community mental health teams are heterogeneous in their design. Their core functions include: providing case management of a defined caseload (especially those leaving secure care); providing treatment; providing liaison, advice, specialist interventions, educational and skills development; active involvement in care pathway management into and out of secure settings and prison; liaison with Multiagency Public Protection Arrangements (MAPPA) and links with criminal justice liaison and court diversion services (Latham & Williams, 2020). They are staffed by multidisciplinary teams. Individuals have 'care co-ordinators' with caseloads of 12-20 patients. Case management may be longer-term (Latham & Williams, 2020). There are two main models for delivering specialist forensic care: parallel and integrated. Parallel forensic services conduct separate assessments and case management to non-forensic community mental health services. They have separate referral meetings, distinct caseloads and funding. Alternatively, integrated models involve professionals with forensic expertise working within general community mental health services. Many teams include elements of both parallel and integrated models of working, including providing case management and treatment for their own forensic community patients as well as consultancy work for general community services, in the form of one-off assessment and advice and guidance (Latham & Williams, 2020).	Start of the 21st century (Latham & Williams, 2020).	High risk offenders with mental health problems who require support transitioning from forensic inpatient care or prisons back into the community or who require support in the community.	They are staffed by multidisciplinary teams comprising psychiatry, psychology, nursing, social work and occupational therapy professionals. They include individual 'care co-ordinators' who have caseloads of 12-20 patients, and psychiatrists with caseloads of 30-100 patients (Latham & Williams, 2020).	A minimum of six months	Professional referral	Yes. These teams can start working with people whilst they are inpatients in order to support their transition back into the community.	Other evidence syntheses: Latham, R., & Williams, H. (2020). Community forensic psychiatric services in England and Wales. CNS Spectrums, 25(5), 604-617. doi:10.1017/S1092852919001743 Websites: West London NHS Trust. (n.d.). Forensic Community Services. https://www.westlondon.nhs.uk/our-services/adult/mental-health-services/forensic-community-services Kent and Medway NHS and Social Care Partnership Trust. (n.d.). Forensic Outreach and Liaison service. https://www.kmpt.nhs.uk/our-services/forensic-outreach-and-liaison-service/	Not identified in this scoping exercise.	Not identified in this scoping exercise.	Not identified in this scoping exercise.	Not identified in this scoping exercise.	Not identified in this scoping exercise.
Forensic assertive community treatment (FACT)		Adults	NA	No	No	Yes	Community	Variable	USA, Canada, Netherlands, New Zealand, Belgium	Forensic assertive community treatment aims to reduce criminal justice involvement and reoffending among justice-involved individuals with mental health difficulties (SAMHSA, n.d.). It is an adaptation of the 'assertive community treatment' model which attempts to also address criminogenic risks and needs. It involves the provision of crisis assessment and intervention, pharmacotherapy and behavioural interventions, recovery and social support services, vocational and housing services, and substance use interventions. They may coordinate with criminal justice entities (e.g., law enforcement, courts, jails, community corrections), provide legal advocacy and assistance and support with applying for financial support (SAMHSA, n.d.). Prison re-entry forensic assertive community treatment programmes are designed to facilitate community re-integration and improved re-entry outcomes after prison stays among people with severe mental illnesses (SAMHSA, n.d.).	2004	People with mental illnesses who are involved in the criminal justice system. Inclusion criteria: Vary depending on the team. E.g., depending on mental illness diagnosis and duration, hospitalisation frequency, status of not guilty by reason of insanity, types of crimes (e.g. some teams exclude serious or violent crimes whereas others consider them on a case-by-case basis) (Cuddleback et al., 2020). Other eligibility considerations include assertive community treatment-eligibility plus current probation or parole involvement, a history of repeated incarcerations, and/or clients with co-occurring mental illnesses and substance use disorders with criminal justice histories and poor treatment outcomes (Cuddeback et al., 2009). History of non-adherence with outpatient treatment may be another inclusion criterion (Lamberti et al., 2001).	Staffing is essentially identical to assertive community treatment team staffing, although teams may also include forensic psychiatrists, probation officers and criminal justice liaison positions. Other staff roles include: psychiatrists, psychiatric nurses, social workers, vocational specialists, case managers, counsellors, therapists, program supervisors, peer workers, team leaders and dual diangosis treatment officers. Patient to staff ratios can vary between 6:1 to 15:1. (Lamberti et al. 2021). Teams should consider including forensic peer specialists (with lived mental health and criminal justice experience) and criminal justice liaisons. (Lamberti et al. 2021).	Variable	Professional referral (from the Criminal Justice System)	No	Other evidence synthesis: Cuddeback, G.S, Simpson, J.M. & Wu, J.C. (2020) A comprehensive literature review of Forensic Assertive Community Treatment (FACT): Directions for practice, policy and research, International Journal of Mental Health, 49:2, 106-127, DOI: 10.1080/00207411.2020.1717054 Lamberti, J. S., & Weisman, R. L. (2021). Essential elements of forensic assertive community treatment. Harvard Review of Psychiatry, 29(4), 278-297. Qualitative literature: Cuddeback, G. S., Pettus-Davis, C., & Scheyett, A. (2011). Consumers’ perceptions of forensic assertive community treatment. Psychiatric Rehabilitation Journal, 35(2), 101–109. doi:10.2975/35.2.2011.101.109. Service description/policy documents: Substance Abuse and Mental Health Services Administration. (n.d.). Forensic Assertive Community Treatment (FACT): A Service Delivery Model for Individuals with Serious Mental Illness Involved With the Criminal Justice System. Substance Abuse and Mental Health Services Administration (SAMHSA). https://store.samhsa.gov/sites/default/files/d7/priv/pep19-fact-br.pdf	Cuddeback et al. (2020) Literature review: "One study found that 90% of participants had no readmission or incarceration after release from the forensic hospital.... A single-group study of FACT participants compared outcomes of 21 FACT participants at baseline and again after nine months and found high rates of hospitalization (48%)."	Cuddleback et al. (2020) Literature review: "A study suggested participation in FACT was associated with reductions in hospital days and jail days. In a study of 235 justice-involved individuals with mental illnesses randomly assigned to receive ACT connected with a mental health court or treatment as usual and found no differences in jail days. In a randomized controlled trial of FACT vs. treatment as usual, they found that FACT participants had fewer hospital days. Also, in a randomized controlled trial of the Rochester forensic assertive community treatment model (which included high-fidelity ACT provided by staff with criminal justice expertise and interventions to address criminogenic risk factors and legal leverage) found FACT superior to enhanced treatment as usual with respect to fewer jail and hospital days."	Not identified in this scoping exercise.	Not identified in this scoping exercise.	Not identified in this scoping exercise.
Adolescent forensic community services		CYP	Adolescents	No	No	Yes	Community, residential and custodial	Public	UK	Community adolescent forensic services provide assessment and treatment interventions for young people with complex, persistent or serious mental disorders associated with high risk of offending behaviour. These interventions can be provided in community, residential and custodial settings (McDougall et al., 2008). They may operate as dedicated multidisciplinary teams, provide in-reach to juvenile secure estate and local authority secure children's homes or include special interest or expertise as part of core Tier 3 CAMHS. They may provide assessment and treatment interventions, or involve ad hoc interventions including court reports provided by Tier 3 CAMHS professionals in relation to young people in contact with the youth justice system (McDougall et al., 2008).	Unknown	Young people with complex, persistent or serious mental disorders who are in contact with the criminal justice system or who have a high risk of offending behaviour (McDougall et al., 2008).	A multi-disciplinary team, which can include: forensic psychiatrists, clinical psychologists, forensic community psychiatric nurses, forensic social workers, occupational therapists, peer support workers, recovery workers and vocational workers (West London NHS Trust website, date unknown).	Variable	Professional referral	Variable	Narrative review: McDougall, T., Worrall‐Davies, A., Hewson, L., Richardson, G., & Cotgrove, A. (2008). Tier 4 Child and Adolescent Mental Health Services (CAMHS)‐Inpatient Care, Day Services and Alternatives: An Overview of Tier 4 CAMHS Provision in the UK. Child and Adolescent Mental Health, 13(4), 173-180. Policy documents: NHS England. (2017). Community Forensic Child and Adolescent Mental Health Service (including Secure Outreach). Schedule 2—The Services. https://www.england.nhs.uk/wp-content/uploads/2017/08/service-specification-community-forensic-child-and-adolescent.pdf Websites: West London NHS Trust. (n.d.). Forensic Community Services. https://www.westlondon.nhs.uk/our-services/adult/mental-health-services/forensic-community-services	Not identified in this scoping exercise.	Not identified in this scoping exercise.	Not identified in this scoping exercise.	Not identified in this scoping exercise.	Not identified in this scoping exercise.
Intensive intervention and risk management services (IIRMS)		Adults	NA	No	No	Yes	Prisons/community	Public	UK	Intensive intervention and risk management services (IIRMS) represent the community intervention part of the Offender Personality Disorder (OPD) pathway. They adopt a psychologically-informed case management approach and focus on direct work with individuals who are being released from prison into the community on probation license and who have a history of high risk, high harm violent convictions linked to pervasive psychological and interpersonal problems (Craisatti et al., 2021). Approaches to engagement are informed by psychological formulations which take into account individuals' personality styles, relational issues and possible triggers. IIRMS provide in-reach to prison and outreach support in the community, with opportunities for psychoeducational learning. They aim to enhance skills and self-management necessary for successful resettlement (Craisatti et al., 2021). They are jointly delivered by the NHS and Her Majesty's Prison and Probation Service (Craisatti et al., 2021).	Approximately 2018	Offenders with likely personality disorder who are being released from prison into the community on probation licence and who have a history of high-risk, high harm violent convictions linked to pervasive psychological and interpersonal problems (Craisatti et al., 2021).	A whole team approach, as well as the key worker (or case manager).	Often 12 months or longer (I'Meara et al., 2019).	Professional referral (screening required for the OPD pathway)	No	Descriptive literature: Craissati, J., Ramsden, J., Ryan, S., Webster, N., & West, L. (2021). Intensive intervention and risk management services (IIRMS) three years on: what we need to do better in the offender personality disorder pathway. The Journal of Forensic Practice, 23(4), 385-396. Pilot service evaluation: O’Meara, A., Morgan, L., Godden, S., & Davies, J. (2019). A model of a specialist transitional support and liaison service within the Offender Personality Disorder Pathway in Wales: Learning from a regional pilot service. The Journal of Community and Criminal Justice. https://doi.org/10.1177/026455051985906	Not identified in this scoping exercise.	Not identified in this scoping exercise.	Not identified in this scoping exercise.	Not identified in this scoping exercise.	Not identified in this scoping exercise.
Intensive intervention and risk management services (IIRMS)	Transitional support and liaison services	Adults	NA	No	No	Yes	Custodial/community	Public	UK	This model is a specific form of IIRMS. These services provide support over a few months to help people access services and support provided by statutory and voluntary organisations, both during and after their transition from custody to the community (O’Meara et al., 2019.). It forms part of the OPD pathway.	Unknown (IIRMS established in approximately 2018)	Offenders with likely Personality Disorder who have been screened into the Offender Personality Disorder Pathway and who are transitioning from custody into the community.	Unknown	A few months (O'Meara et al., 2019).	Professional referral (screening required for the OPD pathway)	No	Pilot service evaluation: O’Meara, A., Morgan, L., Godden, S., & Davies, J. (2019). A model of a specialist transitional support and liaison service within the Offender Personality Disorder Pathway in Wales: Learning from a regional pilot service. The Journal of Community and Criminal Justice. https://doi.org/10.1177/026455051985906	Not identified in this scoping exercise.	Not identified in this scoping exercise.	Not identified in this scoping exercise.	Not identified in this scoping exercise.	Not identified in this scoping exercise.
Ter Beschikking Stelling (TBS)		Adults	NA	No	No	Yes	Inpatient	Public	Netherlands	In The Netherlands, offenders with severe personality disorders can be detained in specialist forensic psychiatric institutions (so-called ‘TBS hospitals’) after having served their prison sentence. Since 1928, the Courts in The Netherlands have had the option to impose a combination verdict on offenders with severe mental disorders: a prison sentence and a penal hospital order – the ‘TBS’ – meaning ‘at the disposal of the government’. The main aims of this penal hospital order are protection of society and treatment of the offender, in order to rehabilitate patients into the community (de Boer et al., 2006). Key differences between the English and Dutch systems include (Senn et al., 2020): - There are no exclusions in the Dutch system, whereas in England patients with substance-related disorders only cannot be detained under mental health legislation. - Risk is a specific criterion for detention in the Netherlands, but not in England. - All TBS hospitals are "high secure", but the hospitals may have different wards with different security needs. This provides more continuity as patients remain in contact with the same clinical team within each institution. In contast, in England patients must transfer between hospitals as they move through the system and so may come into contact with many different clinical teams. - The Dutch model is less restrictive (e.g., more patients are allowed unsupervised leave, unsupervised time with family and to keep pets) (Senn et al., 2020).	Developed in line with law dating back to 1928	TBS hospitals provide care with the aim of protecting the public in addition to a prison sentence if a mentally disordered offender is declared partially or fully unaccountable for a serious sexual or violent offence and there is judged to be a high risk of recidivism (Senn et al., 2020).	Psychiatrists and psychologists with input from the court as the minimum team.	The average length of stay in TBS facilities is approximately eight years (Senn et al., 2020). If there is no longer a high risk of escape or re-offending, unescorted leave will be granted and 'transmural leave' (where people live outside the hospital in flats or apartments rented by the hosptial, whilst being supervised by staff). Most patients will spend 2–3 years in transmural facilities. When patients comply with the programme and there are no incidents, the next step is conditional discharge of the TBS order. If a conditional discharge is permitted, the probation services will be responsible for supervising and monitoring the patient. Every year the conditional discharge is reviewed by the court. After 3 years of conditional discharge with no incidents, the conditional discharge will automatically lead to an unconditional discharge of the TBS order. Some people who do not make progress in their treatment programme and who do not show any decrease in risk of re-offending (approximately 15-20% of all admitted patients) can be transferred to long-stay facilities. A TBS patient can be transferred to a long-stay facility only after two TBS hospitals have offered the patient a full treatment programme and both agree on the lack of progress and the high risk of re-offending of the patient. The TBS order is maintained and the case will be reviewed every 2 years by the court (de Boer et al, 2006).	Professional referral (court ordered)	The service can accept individuals detained within the Criminal Justice System.	Cross-sectional study: Senn, D., Bulten, E., Tomlin, J., & Völlm, B. (2020). A Comparison of English and Dutch Long-Stay Patients in Forensic Psychiatric Care. Frontiers in psychiatry, 11, 574247. https://doi.org/10.3389/fpsyt.2020.574247 Narrative/historical reviews: de Boer, J., & Gerrits, J. (2007). Learning from Holland: the TBS system. Psychiatry, 6(11), 459-461.	Not identified in this scoping exercise.	Not identified in this scoping exercise.	Not identified in this scoping exercise.	Not identified in this scoping exercise.	Not identified in this scoping exercise.
Democratic therapeutic communities		Adults, CYP	Unknown	Yes	Yes	Yes	Prisons, forensic inpatient mental health services, inpatient psychiatric settings for children and adults, day hos- pitals, and intensive outpatient programs (Norton & Bloom, 2004).	Public	UK	Democratic therapeutic communities (DTC) represent a whole-system approach to treatment or rehabilitation (Warren, 2010). It refers to an institution (or a unit within an institution), including its staff, residents and all rules, processes and activities that take place within it (Warren, 2010). It usually encompasses all 24-hours of the day (whether or not the therapeutic community is residential or not). Specific treatment programmes (e.g., CBT) may be delivered within the overall context of a therapeutic community. They are not derived from one single theoretical approach to understanding personality disorders (or offending) but integrate elements of many different approaches (Warren, 2010). The involvement of the peer group is an essential and defining feature of the DTC approach. It is expected that residents become involved in each other's treatment, becoming 'auxiliary therapists' (Kennard, 1998; Warren, 2010). DTCs operate according to four main principles (Warren, 2010): - Democratisation (e.g. staff and residents make decisions jointly e.g., in creating and applying rules); - Communalism (e.g. sharing of facilities by staff and residents, not allowing 'privileged communications' (e.g. secrets between members of the community) to foster a sense of belonging; - Permissiveness (rules are set so that low-level antisocial behaviours will come to attention via rule-breaking and there are consequences to rule-breaking) - Reality confrontation DTCs usually have highly structured programmes of activity and clear rules, including emphasis on time boundaries. Some DTCs include individual therapy, but the focus is on group therapy. 'Community meetings' are a central feature, and involve all residents and staff meeting together. These typically provide a forum for any democratic decision making. There are usually other smaller groups where residents can meet together (e.g. for formal small-group psychotherapy, or activities). There are also 'jobs' related to the running of the community (e.g. cleaning, cooking), to which residents are elected by their peers (Warren, 2010).	1962 (first therapeutic community in a UK prison was HMP Grendon, which opened in 1962)	Offenders in prisons and forensic psychiatric settings in high and medium security, adults and CYP on inpatient wards and in intensive day programmes	All the staff who are part of the community - it is a whole-system approach.	Can be short-term, but more typically longer-term (over one year) (Norton & Bloom, 2004).	Residents in the community have a say in who is admitted and discharged to the DTC.	Yes. DTCs are found in both prisons and forensic psychiatric settings in high and medium security.	Randomised Controlled Trial: Pearce, S., Scott, L., Attwood, G., Saunders, K., Dean, M., De Ridder, R., Galea, D., Konstantinidou, H., & Crawford, M. (2017). Democratic therapeutic community treatment for personality disorder: randomised controlled trial. The British journal of psychiatry : the journal of mental science, 210(2), 149–156. https://doi.org/10.1192/bjp.bp.116.184366 Other evidence synthesis: Warren, F. (2010). Therapeutic communities. In J. Brown & E. Campbell (Eds.), The Cambridge Handbook of Forensic Psychology (Cambridge Handbooks in Psychology, pp. 423-433). Cambridge: Cambridge University Press. doi:10.1017/CBO9780511730290.053 Norton, K., & Bloom, S. L. (2004). The art and challenges of long-term and short-term democratic therapeutic communities. The Psychiatric quarterly, 75(3), 249–261. https://doi.org/10.1023/b:psaq.0000031795.54790.26 Narrative review: Norton, K., & Bloom, S. L. (2004). The art and challenges of long-term and short-term democratic therapeutic communities. Psychiatric Quarterly, 75, 249-261. Non-randomised trial: Taylor, R. (2000). A seven-year reconviction study of HMP Grendon therapeutic community. London: Home Office Research, Development and Statistics Directorate. Service evaluation: Brown, J. M., Miller, S., O'Neill, D. A., Philpin, C., & Sees, C. (2008). HMP Dovegate Therapeutic Community: The evaluation of treatment outcome in relation to reconviction, social re-integration and psychological change. Pre-post design: Newton, M. (1998). Changes in measures of personality, hostility and locus of control during residence in a prison therapeutic community. Legal and Criminological Psychology, 3(2), 209-223.	Pearce et al (2018) RCT of DTC compared with TAU (UK; n=70): "Although fewer people in the active intervention arm had an admission to hospital 12 months after randomisation, the difference was not statistically significant (difference 11.4%, 95% CI −10.1 to 31.6%)."	Pearce et al (2018) RCT of DTC compared with TAU (UK; n=70): "In both arms of the trial the median number of in-patient days was nil."	Not identified in this scoping exercise.	Pearce et al. (2018) RCT of DTC compared with TAU (UK; n=70): "DTC showed significant advantages over TAU in,,, satisfaction with treatment, measured by the Client Satisfaction Questionnaire."	Not identified in this scoping exercise.
Psychologically Informed Planned Environments (PIPES)		Adults	NA	No	No	Yes	Prisons and Approved Premises	Public	UK	Psychologically Informed Planned Environments (PIPEs) are services which aim to support the progression of offenders who have complex needs and personality related difficulties as part of the Offender Personality Disorder (OPD) pathway. They have a particular focus on the environment and on recognising the importance and quality of relationships and interactions. In order to help create a safe and supportive environment, staff members receive additional training to develop an increased psychological understanding of their work. To help approach situations in a psychologically informed way, six key components are utilised: developing an 'Enabling Environment', a combination of structured groups between staff and residents, focused PIPE keywork, socially creative sessions and training, and supervision and reflective sessions for staff (Kuster et al., 2022). Within custody, there are three distinct types of PIPEs in prisons (Kuester et al., 2022), including: i) Preparation PIPES: these are designed to motivate and engage prison residents to prepare for the next step of their pathway (which is often treatment). ii) Provision PIPES: these support prison residents as they participate in treatment programmes away from the PIPE base (e.g., Offending Behaviour Programmes). iii) Progression PIPES: these are for developing and practising skills and behaviours learnt following successful completion of a high intensity intervention. Additionally, the PIPE model has been applied in community-based hostel settings known as Approved Premises PIPEs. These support people who have just been released from custody (Kuester et al., 2022).	2011	Offending populations with a diagnosis of a personality disorder.	HM Prison and Probation Service staff and staff within the NHS Offender Personality Disorder pathway. Staff who work in PIPEs are trained and supported to work in a psychologically informed way (Kuester et al., 2022).	"Prison PIPE residents are required to stay within the PIPE environment for a minimum of 6 months and a maximum of 2 years, while length of stay within Approved Premises is approximately 3-6 months." (Kuester et al., 2022).	Professional referral (screening required for the OPD pathway)	The service can accept individuals detained within the Criminal Justice System.	Policy documents: Kuester, L., Freestone, M., Seewald, K., Rathbone, R. and Bhui, K., (2022). Evaluation of Psychologically Informed Planned Environments (PIPEs): Assessing the First Five Years. Ministry of Justice policy document. Retrieved from https://www.gov.uk/government/publications/evaluation-of-psychologically-informed-planned-environments	Not identified in this scoping exercise.	Not identified in this scoping exercise.	Not identified in this scoping exercise.	Not identified in this scoping exercise.	Not identified in this scoping exercise.
Offender Personality Disorder treatment services		Adults	NA	No	No	Yes	Community, prisons, forensic inpatient services	Public	UK	Offender personality disorder treatment services represent another component of the OPD pathway. These may include Mentalisation Based Treatment (MBT-ASPD) or Male-Trauma Recovery Empowerment Model (M-TREM) services. They offer support to people in secure settings or individuals in the community who are subject to probation supervision. MBT-ASPD services are currently the focus of a national pilot project in the UK for male offenders with a diagnosis of antisocial personality disorder (ASPD). MBT-ASPD service users attend weekly group therapy sessions and receive additional monthly individual therapy sessions. Whereas, M-TREM services offer an 18-week educational and discussive group for men who have a history of trauma and who are currently supervised by the National Probation Service. The programme strongly considers the influence of male gender roles and stereotypes and how these might be related to trauma experiences, as well as coping styles an individual strengths and strategies to build upon these coping skills (Midlands Partnership NHS Foundation Trust website, date unspecified).	Unknown	People screened into the OPD pathway, including people in secure settings or individuals in the community who are subject to probation supervision.	Therapists	Up to 18 weeks	Professional referral	The service can accept individuals detained within the Criminal Justice System.	Grey literature: Midlands Partnership University NHS Trust. (n.d.). Forensic Mental Health: Offender Personality Disorder Pathways. https://forensics.mpft.nhs.uk/offender-personality-disorder-pathways Craissati, J., Joseph, N., & Skett, S. (Eds.). (2015). Working with offenders with personality disorder: A practitioners guide. NHS England. https://www.england.nhs.uk/commissioning/wp-content/uploads/sites/12/2015/10/work-offndrs-persnlty-disorder-oct15.pdf	Not identified in this scoping exercise.	Not identified in this scoping exercise.	Not identified in this scoping exercise.	Not identified in this scoping exercise.	Not identified in this scoping exercise.
Psychologically Enhanced Resettlement Services (PERS)		Adults	NA	No	No	Yes	Community/open prison	Public	UK	Pathways Enhanced Resettlement Services (PERS) are one component of the Offender Personality Disorder (OPD) pathway. Their core function is to support OPD service users through a programme with three phases: 'Transition-In', 'Graduation' and 'Transition-Out'. These phases aim to support service users as they transition in and out of open conditions. Service users have the opportunity to consolidate skills through a rolling psycho-educational group programme, to engage in regular key work, and to use the 'open-door' policy for ad hoc support from staff (Jarvis et al., 2022). PERS are intended for people who are: Category D prisoners; managed by the National Probation Service; subject to restricted Release on Temporary License; assessed as posing a high or very high risk of harm to others; and who have personality difficulties that meet the OPD screening criteria (Jarvis et al., 2022).	Unknown	PERS are intended for people who are: Category D prisoners; managed by the National Probation Service; subject to restricted Release on Temporary License; assessed as posing a high or very high risk of harm to others; and who have personality difficulties that meet the OPD screening criteria.	PERS caseworkers	The average length of time participants had engaged with PERS was 9.5 months (SD = 7.4, Range = 4–31) (Jarvis et al., 2022).	Professional referral (screening required for the OPD pathway)	The service can accept individuals detained within the Criminal Justice System.	Qualitative studies: Jarvis, D., Shaw, J., & Lovell, T. (2022). Service user experiences of a psychologically enhanced resettlement service [PERS] in an English open prison. The Journal of Forensic Practice, 24(3), 241-252.	Not identified in this scoping exercise.	Not identified in this scoping exercise.	Not identified in this scoping exercise.	Not identified in this scoping exercise.	Not identified in this scoping exercise.
